# Attenuated GlycoRNA-microglial transcriptional coupling in the dorsolateral prefrontal cortex of patients with major depressive disorder: an exploratory interaction-based in-silico analysis

**DOI:** 10.64898/2026.10.12.26365369

**Authors:** Rui Xu, Yingqian Zhang, Michael Maes

## Abstract

**Background:** Glycosylated RNAs (GlycoRNAs) participate in immune recognition and intercellular communication^1^, but their relationship with brain cell-type transcriptional signatures in major depressive disorder (MDD) remains unclear. We examined GlycoRNA-related transcriptional coupling with microglial and other cellular signatures in the dorsolateral prefrontal cortex (DLPFC).

**Method:** Postmortem DLPFC transcriptomic data from 22 controls and 26 MDD patients (GSE102556)^2^ were analyzed. GlycoRNA-related pathway enrichment was quantified using gene set variation analysis (GSVA)^3^, whereas microglial, neuronal, astrocytic, and oligodendrocytic signatures were derived using single-sample gene set enrichment analysis (ssGSEA)^4–6^. Pearson correlations, linear regression, and generalized estimating equations (GEE) evaluated cell-type-specific associations and diagnostic interactions. Exploratory GEE results underwent false discovery rate (FDR) correction.

**Results:** No differentially expressed genes survived FDR correction, and GlycoRNA-related and cell-type signatures did not differ significantly between groups. In controls, GlycoRNA enrichment was positively associated with the microglial signature (β = 0.447, FDR-P = 0.006), with significantly weaker associations for neurons, astrocytes, and oligodendrocytes (all FDR-P < 0.05). The two-way GlycoRNA × is_microglia interaction was nominally significant (β = 0.210, P = 0.048), confirming that GlycoRNA transcriptional coupling is substantially stronger for microglia than for the other three cell types combined. The microglial association was numerically attenuated in MDD (β difference = −0.273, P = 0.167), but diagnostic interactions were nonsignificant.

**Conclusions:** GlycoRNA pathway transcriptional enrichment exhibits preferential microglial association in control DLPFC. It’s possible attenuation in MDD remains.

## Supplementary Table 1 for "Attenuated GlycoRNA-microglial transcriptional coupling in the dorsolateral prefrontal cortex of patients with major depressive disorder: an exploratory interaction-based in-silico analysis"

	title	geo_accession	status	submission_date	last_update_date	type	channel_count	source_name_ch1	organism_ch1	characteristics_ch1	characteristics_ch1.1	characteristics_ch1.2	characteristics_ch1.3	characteristics_ch1.4	characteristics_ch1.5	characteristics_ch1.6	characteristics_ch1.7	characteristics_ch1.8	characteristics_ch1.9	characteristics_ch1.10	characteristics_ch1.11	characteristics_ch1.12	characteristics_ch1.13	molecule_ch1	extract_protocol_ch1	extract_protocol_ch1.1	taxid_ch1	data_processing	data_processing.1	data_processing.2	data_processing.3	data_processing.4	platform_id	contact_name	contact_department	contact_institute	contact_address	contact_city	contact_zip/postal_code	contact_country	data_row_count	instrument_model	library_selection	library_source	library_strategy	relation	relation.1	supplementary_file_1	age:ch1	alcool:ch1	Cause of death:ch1	drug type:ch1	drugs:ch1	gender:ch1	medication type:ch1	medication:ch1	ph:ch1	phenotype:ch1	pmi:ch1	rin:ch1	smoking:ch1	tissue:ch1
GSM2740605	14: Orbitofrontal (OFC; BA11)	GSM2740605	Public on Aug 12 2017	Aug 11 2017	May 15 2019	SRA	1	postmortem brain	Homo sapiens	tissue: Orbitofrontal (OFC; BA11)	gender: Male	Cause of death: Natural	age: 47	pmi: 12	ph: 6.49	phenotype: CTRL	alcool: no	drugs: no	drug type: no	medication: no	medication type: no	smoking: NA	rin: 7.9	total RNA	RNA was extracted using Trizol Reagents from human postmortem flash-frozen samples. 2.5ug of RNA for human samples was used, every samples got spike-in ERCC control 1. Libraries were created using the Epicenter (Illumina) Gold Kit with ribosomal depletion	Libraries for RNAseq were created using the Epicenter (Illumina) Gold Kit with a ribosomal depletion.	9606	FASTQ and FASTX-toolkit were used to examine the sequencing quality and trim reads. Paired-end reads for the human data were aligned to the HG19 and GENCODE 2014 version of the human genome and annotation using TopHat, using the comprehensive gene annotation on the reference chromosome only.	Reads were counted using HTSeq. A gene was considered the union of all its exons in any known isoforms. Any reads that fell in multiple genes were excluded from the analysis. Threshold for filtering out low expressed genes was set to >5 reads in at least 80% of the samples.	Differentially expressed genes (DEGs) between groups of samples were determined using linear models implemented in the ‘limma’ package of Bioconductor.	Genome_build: hg19	Supplementary_files_format_and_content: text file of fpkm matrix	GPL11154	Eddie,,Loh	Department of Neuroscience	Icahn School of Medicine at Mount Sinai	1425 Madison Avenue	New York	10029	USA	0	Illumina HiSeq 2000	cDNA	transcriptomic	RNA-Seq	BioSample: https://www.ncbi.nlm.nih.gov/biosample/SAMN07499826	SRA: https://www.ncbi.nlm.nih.gov/sra?term=SRX3119890	NONE	47	no	Natural	no	no	Male	no	no	6.49	CTRL	12	7.9	NA	Orbitofrontal (OFC; BA11)
GSM2740606	17: Orbitofrontal (OFC; BA11)	GSM2740606	Public on Aug 12 2017	Aug 11 2017	May 15 2019	SRA	1	postmortem brain	Homo sapiens	tissue: Orbitofrontal (OFC; BA11)	gender: Male	Cause of death: Natural	age: 41	pmi: 24	ph: 6	phenotype: CTRL	alcool: no	drugs: no	drug type: no	medication: no	medication type: no	smoking: yes (heavy)	rin: 6.8	total RNA	RNA was extracted using Trizol Reagents from human postmortem flash-frozen samples. 2.5ug of RNA for human samples was used, every samples got spike-in ERCC control 1. Libraries were created using the Epicenter (Illumina) Gold Kit with ribosomal depletion	Libraries for RNAseq were created using the Epicenter (Illumina) Gold Kit with a ribosomal depletion.	9606	FASTQ and FASTX-toolkit were used to examine the sequencing quality and trim reads. Paired-end reads for the human data were aligned to the HG19 and GENCODE 2014 version of the human genome and annotation using TopHat, using the comprehensive gene annotation on the reference chromosome only.	Reads were counted using HTSeq. A gene was considered the union of all its exons in any known isoforms. Any reads that fell in multiple genes were excluded from the analysis. Threshold for filtering out low expressed genes was set to >5 reads in at least 80% of the samples.	Differentially expressed genes (DEGs) between groups of samples were determined using linear models implemented in the ‘limma’ package of Bioconductor.	Genome_build: hg19	Supplementary_files_format_and_content: text file of fpkm matrix	GPL11154	Eddie,,Loh	Department of Neuroscience	Icahn School of Medicine at Mount Sinai	1425 Madison Avenue	New York	10029	USA	0	Illumina HiSeq 2000	cDNA	transcriptomic	RNA-Seq	BioSample: https://www.ncbi.nlm.nih.gov/biosample/SAMN07499827	SRA: https://www.ncbi.nlm.nih.gov/sra?term=SRX3119891	NONE	41	no	Natural	no	no	Male	no	no	6	CTRL	24	6.8	yes (heavy)	Orbitofrontal (OFC; BA11)
GSM2740607	20: Orbitofrontal (OFC; BA11)	GSM2740607	Public on Aug 12 2017	Aug 11 2017	May 15 2019	SRA	1	postmortem brain	Homo sapiens	tissue: Orbitofrontal (OFC; BA11)	gender: Male	Cause of death: Accident	age: 31	pmi: 29.5	ph: 6.67	phenotype: CTRL	alcool: no	drugs: no	drug type: no	medication: no	medication type: no	smoking: yes (heavy)	rin: 7.1	total RNA	RNA was extracted using Trizol Reagents from human postmortem flash-frozen samples. 2.5ug of RNA for human samples was used, every samples got spike-in ERCC control 1. Libraries were created using the Epicenter (Illumina) Gold Kit with ribosomal depletion	Libraries for RNAseq were created using the Epicenter (Illumina) Gold Kit with a ribosomal depletion.	9606	FASTQ and FASTX-toolkit were used to examine the sequencing quality and trim reads. Paired-end reads for the human data were aligned to the HG19 and GENCODE 2014 version of the human genome and annotation using TopHat, using the comprehensive gene annotation on the reference chromosome only.	Reads were counted using HTSeq. A gene was considered the union of all its exons in any known isoforms. Any reads that fell in multiple genes were excluded from the analysis. Threshold for filtering out low expressed genes was set to >5 reads in at least 80% of the samples.	Differentially expressed genes (DEGs) between groups of samples were determined using linear models implemented in the ‘limma’ package of Bioconductor.	Genome_build: hg19	Supplementary_files_format_and_content: text file of fpkm matrix	GPL11154	Eddie,,Loh	Department of Neuroscience	Icahn School of Medicine at Mount Sinai	1425 Madison Avenue	New York	10029	USA	0	Illumina HiSeq 2000	cDNA	transcriptomic	RNA-Seq	BioSample: https://www.ncbi.nlm.nih.gov/biosample/SAMN07499825	SRA: https://www.ncbi.nlm.nih.gov/sra?term=SRX3119892	NONE	31	no	Accident	no	no	Male	no	no	6.67	CTRL	29.5	7.1	yes (heavy)	Orbitofrontal (OFC; BA11)
GSM2740608	23: Orbitofrontal (OFC; BA11)	GSM2740608	Public on Aug 12 2017	Aug 11 2017	May 15 2019	SRA	1	postmortem brain	Homo sapiens	tissue: Orbitofrontal (OFC; BA11)	gender: Male	Cause of death: Suicide	age: 19	pmi: 27.75	ph: 6.74	phenotype: CTRL	alcool: NA	drugs: NA	drug type: NA	medication: no	medication type: no	smoking: NA	rin: 6.7	total RNA	RNA was extracted using Trizol Reagents from human postmortem flash-frozen samples. 2.5ug of RNA for human samples was used, every samples got spike-in ERCC control 1. Libraries were created using the Epicenter (Illumina) Gold Kit with ribosomal depletion	Libraries for RNAseq were created using the Epicenter (Illumina) Gold Kit with a ribosomal depletion.	9606	FASTQ and FASTX-toolkit were used to examine the sequencing quality and trim reads. Paired-end reads for the human data were aligned to the HG19 and GENCODE 2014 version of the human genome and annotation using TopHat, using the comprehensive gene annotation on the reference chromosome only.	Reads were counted using HTSeq. A gene was considered the union of all its exons in any known isoforms. Any reads that fell in multiple genes were excluded from the analysis. Threshold for filtering out low expressed genes was set to >5 reads in at least 80% of the samples.	Differentially expressed genes (DEGs) between groups of samples were determined using linear models implemented in the ‘limma’ package of Bioconductor.	Genome_build: hg19	Supplementary_files_format_and_content: text file of fpkm matrix	GPL11154	Eddie,,Loh	Department of Neuroscience	Icahn School of Medicine at Mount Sinai	1425 Madison Avenue	New York	10029	USA	0	Illumina HiSeq 2000	cDNA	transcriptomic	RNA-Seq	BioSample: https://www.ncbi.nlm.nih.gov/biosample/SAMN07499824	SRA: https://www.ncbi.nlm.nih.gov/sra?term=SRX3119893	NONE	19	NA	Suicide	NA	NA	Male	no	no	6.74	CTRL	27.75	6.7	NA	Orbitofrontal (OFC; BA11)
GSM2740609	28: Orbitofrontal (OFC; BA11)	GSM2740609	Public on Aug 12 2017	Aug 11 2017	May 15 2019	SRA	1	postmortem brain	Homo sapiens	tissue: Orbitofrontal (OFC; BA11)	gender: Male	Cause of death: Natural	age: 46	pmi: 19.5	ph: 6.42	phenotype: CTRL	alcool: no	drugs: no	drug type: no	medication: no	medication type: no	smoking: yes (heavy)	rin: 7.7	total RNA	RNA was extracted using Trizol Reagents from human postmortem flash-frozen samples. 2.5ug of RNA for human samples was used, every samples got spike-in ERCC control 1. Libraries were created using the Epicenter (Illumina) Gold Kit with ribosomal depletion	Libraries for RNAseq were created using the Epicenter (Illumina) Gold Kit with a ribosomal depletion.	9606	FASTQ and FASTX-toolkit were used to examine the sequencing quality and trim reads. Paired-end reads for the human data were aligned to the HG19 and GENCODE 2014 version of the human genome and annotation using TopHat, using the comprehensive gene annotation on the reference chromosome only.	Reads were counted using HTSeq. A gene was considered the union of all its exons in any known isoforms. Any reads that fell in multiple genes were excluded from the analysis. Threshold for filtering out low expressed genes was set to >5 reads in at least 80% of the samples.	Differentially expressed genes (DEGs) between groups of samples were determined using linear models implemented in the ‘limma’ package of Bioconductor.	Genome_build: hg19	Supplementary_files_format_and_content: text file of fpkm matrix	GPL11154	Eddie,,Loh	Department of Neuroscience	Icahn School of Medicine at Mount Sinai	1425 Madison Avenue	New York	10029	USA	0	Illumina HiSeq 2000	cDNA	transcriptomic	RNA-Seq	BioSample: https://www.ncbi.nlm.nih.gov/biosample/SAMN07499823	SRA: https://www.ncbi.nlm.nih.gov/sra?term=SRX3119894	NONE	46	no	Natural	no	no	Male	no	no	6.42	CTRL	19.5	7.7	yes (heavy)	Orbitofrontal (OFC; BA11)
GSM2740610	32: Orbitofrontal (OFC; BA11)	GSM2740610	Public on Aug 12 2017	Aug 11 2017	May 15 2019	SRA	1	postmortem brain	Homo sapiens	tissue: Orbitofrontal (OFC; BA11)	gender: Male	Cause of death: Suicide	age: 40	pmi: 29.75	ph: 6.26	phenotype: CTRL	alcool: NA	drugs: NA	drug type: NA	medication: no	medication type: no	smoking: NA	rin: 5.8	total RNA	RNA was extracted using Trizol Reagents from human postmortem flash-frozen samples. 2.5ug of RNA for human samples was used, every samples got spike-in ERCC control 1. Libraries were created using the Epicenter (Illumina) Gold Kit with ribosomal depletion	Libraries for RNAseq were created using the Epicenter (Illumina) Gold Kit with a ribosomal depletion.	9606	FASTQ and FASTX-toolkit were used to examine the sequencing quality and trim reads. Paired-end reads for the human data were aligned to the HG19 and GENCODE 2014 version of the human genome and annotation using TopHat, using the comprehensive gene annotation on the reference chromosome only.	Reads were counted using HTSeq. A gene was considered the union of all its exons in any known isoforms. Any reads that fell in multiple genes were excluded from the analysis. Threshold for filtering out low expressed genes was set to >5 reads in at least 80% of the samples.	Differentially expressed genes (DEGs) between groups of samples were determined using linear models implemented in the ‘limma’ package of Bioconductor.	Genome_build: hg19	Supplementary_files_format_and_content: text file of fpkm matrix	GPL11154	Eddie,,Loh	Department of Neuroscience	Icahn School of Medicine at Mount Sinai	1425 Madison Avenue	New York	10029	USA	0	Illumina HiSeq 2000	cDNA	transcriptomic	RNA-Seq	BioSample: https://www.ncbi.nlm.nih.gov/biosample/SAMN07499828	SRA: https://www.ncbi.nlm.nih.gov/sra?term=SRX3119895	NONE	40	NA	Suicide	NA	NA	Male	no	no	6.26	CTRL	29.75	5.8	NA	Orbitofrontal (OFC; BA11)
GSM2740611	40: Orbitofrontal (OFC; BA11)	GSM2740611	Public on Aug 12 2017	Aug 11 2017	May 15 2019	SRA	1	postmortem brain	Homo sapiens	tissue: Orbitofrontal (OFC; BA11)	gender: Male	Cause of death: Suicide	age: 49	pmi: 32	ph: 6.57	phenotype: MDD	alcool: yes	drugs: no	drug type: no	medication: NA	medication type: NA	smoking: NA	rin: 7	total RNA	RNA was extracted using Trizol Reagents from human postmortem flash-frozen samples. 2.5ug of RNA for human samples was used, every samples got spike-in ERCC control 1. Libraries were created using the Epicenter (Illumina) Gold Kit with ribosomal depletion	Libraries for RNAseq were created using the Epicenter (Illumina) Gold Kit with a ribosomal depletion.	9606	FASTQ and FASTX-toolkit were used to examine the sequencing quality and trim reads. Paired-end reads for the human data were aligned to the HG19 and GENCODE 2014 version of the human genome and annotation using TopHat, using the comprehensive gene annotation on the reference chromosome only.	Reads were counted using HTSeq. A gene was considered the union of all its exons in any known isoforms. Any reads that fell in multiple genes were excluded from the analysis. Threshold for filtering out low expressed genes was set to >5 reads in at least 80% of the samples.	Differentially expressed genes (DEGs) between groups of samples were determined using linear models implemented in the ‘limma’ package of Bioconductor.	Genome_build: hg19	Supplementary_files_format_and_content: text file of fpkm matrix	GPL11154	Eddie,,Loh	Department of Neuroscience	Icahn School of Medicine at Mount Sinai	1425 Madison Avenue	New York	10029	USA	0	Illumina HiSeq 2000	cDNA	transcriptomic	RNA-Seq	BioSample: https://www.ncbi.nlm.nih.gov/biosample/SAMN07499609	SRA: https://www.ncbi.nlm.nih.gov/sra?term=SRX3119896	NONE	49	yes	Suicide	no	no	Male	NA	NA	6.57	MDD	32	7	NA	Orbitofrontal (OFC; BA11)
GSM2740612	43: Orbitofrontal (OFC; BA11)	GSM2740612	Public on Aug 12 2017	Aug 11 2017	May 15 2019	SRA	1	postmortem brain	Homo sapiens	tissue: Orbitofrontal (OFC; BA11)	gender: Male	Cause of death: Suicide	age: 33	pmi: 18	ph: 6.68	phenotype: CTRL	alcool: no	drugs: yes	drug type: cannabis	medication: NA	medication type: NA	smoking: NA	rin: 7.8	total RNA	RNA was extracted using Trizol Reagents from human postmortem flash-frozen samples. 2.5ug of RNA for human samples was used, every samples got spike-in ERCC control 1. Libraries were created using the Epicenter (Illumina) Gold Kit with ribosomal depletion	Libraries for RNAseq were created using the Epicenter (Illumina) Gold Kit with a ribosomal depletion.	9606	FASTQ and FASTX-toolkit were used to examine the sequencing quality and trim reads. Paired-end reads for the human data were aligned to the HG19 and GENCODE 2014 version of the human genome and annotation using TopHat, using the comprehensive gene annotation on the reference chromosome only.	Reads were counted using HTSeq. A gene was considered the union of all its exons in any known isoforms. Any reads that fell in multiple genes were excluded from the analysis. Threshold for filtering out low expressed genes was set to >5 reads in at least 80% of the samples.	Differentially expressed genes (DEGs) between groups of samples were determined using linear models implemented in the ‘limma’ package of Bioconductor.	Genome_build: hg19	Supplementary_files_format_and_content: text file of fpkm matrix	GPL11154	Eddie,,Loh	Department of Neuroscience	Icahn School of Medicine at Mount Sinai	1425 Madison Avenue	New York	10029	USA	0	Illumina HiSeq 2000	cDNA	transcriptomic	RNA-Seq	BioSample: https://www.ncbi.nlm.nih.gov/biosample/SAMN07499854	SRA: https://www.ncbi.nlm.nih.gov/sra?term=SRX3119897	NONE	33	no	Suicide	cannabis	yes	Male	NA	NA	6.68	CTRL	18	7.8	NA	Orbitofrontal (OFC; BA11)
GSM2740613	45: Orbitofrontal (OFC; BA11)	GSM2740613	Public on Aug 12 2017	Aug 11 2017	May 15 2019	SRA	1	postmortem brain	Homo sapiens	tissue: Orbitofrontal (OFC; BA11)	gender: Male	Cause of death: Suicide	age: 38	pmi: 44.5	ph: 6.84	phenotype: CTRL	alcool: NA	drugs: NA	drug type: NA	medication: NA	medication type: NA	smoking: NA	rin: 6.8	total RNA	RNA was extracted using Trizol Reagents from human postmortem flash-frozen samples. 2.5ug of RNA for human samples was used, every samples got spike-in ERCC control 1. Libraries were created using the Epicenter (Illumina) Gold Kit with ribosomal depletion	Libraries for RNAseq were created using the Epicenter (Illumina) Gold Kit with a ribosomal depletion.	9606	FASTQ and FASTX-toolkit were used to examine the sequencing quality and trim reads. Paired-end reads for the human data were aligned to the HG19 and GENCODE 2014 version of the human genome and annotation using TopHat, using the comprehensive gene annotation on the reference chromosome only.	Reads were counted using HTSeq. A gene was considered the union of all its exons in any known isoforms. Any reads that fell in multiple genes were excluded from the analysis. Threshold for filtering out low expressed genes was set to >5 reads in at least 80% of the samples.	Differentially expressed genes (DEGs) between groups of samples were determined using linear models implemented in the ‘limma’ package of Bioconductor.	Genome_build: hg19	Supplementary_files_format_and_content: text file of fpkm matrix	GPL11154	Eddie,,Loh	Department of Neuroscience	Icahn School of Medicine at Mount Sinai	1425 Madison Avenue	New York	10029	USA	0	Illumina HiSeq 2000	cDNA	transcriptomic	RNA-Seq	BioSample: https://www.ncbi.nlm.nih.gov/biosample/SAMN07499853	SRA: https://www.ncbi.nlm.nih.gov/sra?term=SRX3119898	NONE	38	NA	Suicide	NA	NA	Male	NA	NA	6.84	CTRL	44.5	6.8	NA	Orbitofrontal (OFC; BA11)
GSM2740614	51: Orbitofrontal (OFC; BA11)	GSM2740614	Public on Aug 12 2017	Aug 11 2017	May 15 2019	SRA	1	postmortem brain	Homo sapiens	tissue: Orbitofrontal (OFC; BA11)	gender: Male	Cause of death: Suicide	age: 53	pmi: 33.5	ph: 6.91	phenotype: MDD	alcool: no	drugs: no	drug type: no	medication: NA	medication type: NA	smoking: NA	rin: 8	total RNA	RNA was extracted using Trizol Reagents from human postmortem flash-frozen samples. 2.5ug of RNA for human samples was used, every samples got spike-in ERCC control 1. Libraries were created using the Epicenter (Illumina) Gold Kit with ribosomal depletion	Libraries for RNAseq were created using the Epicenter (Illumina) Gold Kit with a ribosomal depletion.	9606	FASTQ and FASTX-toolkit were used to examine the sequencing quality and trim reads. Paired-end reads for the human data were aligned to the HG19 and GENCODE 2014 version of the human genome and annotation using TopHat, using the comprehensive gene annotation on the reference chromosome only.	Reads were counted using HTSeq. A gene was considered the union of all its exons in any known isoforms. Any reads that fell in multiple genes were excluded from the analysis. Threshold for filtering out low expressed genes was set to >5 reads in at least 80% of the samples.	Differentially expressed genes (DEGs) between groups of samples were determined using linear models implemented in the ‘limma’ package of Bioconductor.	Genome_build: hg19	Supplementary_files_format_and_content: text file of fpkm matrix	GPL11154	Eddie,,Loh	Department of Neuroscience	Icahn School of Medicine at Mount Sinai	1425 Madison Avenue	New York	10029	USA	0	Illumina HiSeq 2000	cDNA	transcriptomic	RNA-Seq	BioSample: https://www.ncbi.nlm.nih.gov/biosample/SAMN07499852	SRA: https://www.ncbi.nlm.nih.gov/sra?term=SRX3119899	NONE	53	no	Suicide	no	no	Male	NA	NA	6.91	MDD	33.5	8	NA	Orbitofrontal (OFC; BA11)
GSM2740615	56: Orbitofrontal (OFC; BA11)	GSM2740615	Public on Aug 12 2017	Aug 11 2017	May 15 2019	SRA	1	postmortem brain	Homo sapiens	tissue: Orbitofrontal (OFC; BA11)	gender: Male	Cause of death: Suicide	age: 39	pmi: 19	ph: 6	phenotype: MDD	alcool: no	drugs: no	drug type: no	medication: yes	medication type: AD	smoking: yes (heavy)	rin: 4.8	total RNA	RNA was extracted using Trizol Reagents from human postmortem flash-frozen samples. 2.5ug of RNA for human samples was used, every samples got spike-in ERCC control 1. Libraries were created using the Epicenter (Illumina) Gold Kit with ribosomal depletion	Libraries for RNAseq were created using the Epicenter (Illumina) Gold Kit with a ribosomal depletion.	9606	FASTQ and FASTX-toolkit were used to examine the sequencing quality and trim reads. Paired-end reads for the human data were aligned to the HG19 and GENCODE 2014 version of the human genome and annotation using TopHat, using the comprehensive gene annotation on the reference chromosome only.	Reads were counted using HTSeq. A gene was considered the union of all its exons in any known isoforms. Any reads that fell in multiple genes were excluded from the analysis. Threshold for filtering out low expressed genes was set to >5 reads in at least 80% of the samples.	Differentially expressed genes (DEGs) between groups of samples were determined using linear models implemented in the ‘limma’ package of Bioconductor.	Genome_build: hg19	Supplementary_files_format_and_content: text file of fpkm matrix	GPL11154	Eddie,,Loh	Department of Neuroscience	Icahn School of Medicine at Mount Sinai	1425 Madison Avenue	New York	10029	USA	0	Illumina HiSeq 2000	cDNA	transcriptomic	RNA-Seq	BioSample: https://www.ncbi.nlm.nih.gov/biosample/SAMN07499851	SRA: https://www.ncbi.nlm.nih.gov/sra?term=SRX3119900	NONE	39	no	Suicide	no	no	Male	AD	yes	6	MDD	19	4.8	yes (heavy)	Orbitofrontal (OFC; BA11)
GSM2740616	57: Orbitofrontal (OFC; BA11)	GSM2740616	Public on Aug 12 2017	Aug 11 2017	May 15 2019	SRA	1	postmortem brain	Homo sapiens	tissue: Orbitofrontal (OFC; BA11)	gender: Male	Cause of death: Accident	age: 55	pmi: 24	ph: 6.75	phenotype: CTRL	alcool: yes	drugs: no	drug type: no	medication: no	medication type: no	smoking: NA	rin: 7.5	total RNA	RNA was extracted using Trizol Reagents from human postmortem flash-frozen samples. 2.5ug of RNA for human samples was used, every samples got spike-in ERCC control 1. Libraries were created using the Epicenter (Illumina) Gold Kit with ribosomal depletion	Libraries for RNAseq were created using the Epicenter (Illumina) Gold Kit with a ribosomal depletion.	9606	FASTQ and FASTX-toolkit were used to examine the sequencing quality and trim reads. Paired-end reads for the human data were aligned to the HG19 and GENCODE 2014 version of the human genome and annotation using TopHat, using the comprehensive gene annotation on the reference chromosome only.	Reads were counted using HTSeq. A gene was considered the union of all its exons in any known isoforms. Any reads that fell in multiple genes were excluded from the analysis. Threshold for filtering out low expressed genes was set to >5 reads in at least 80% of the samples.	Differentially expressed genes (DEGs) between groups of samples were determined using linear models implemented in the ‘limma’ package of Bioconductor.	Genome_build: hg19	Supplementary_files_format_and_content: text file of fpkm matrix	GPL11154	Eddie,,Loh	Department of Neuroscience	Icahn School of Medicine at Mount Sinai	1425 Madison Avenue	New York	10029	USA	0	Illumina HiSeq 2000	cDNA	transcriptomic	RNA-Seq	BioSample: https://www.ncbi.nlm.nih.gov/biosample/SAMN07499850	SRA: https://www.ncbi.nlm.nih.gov/sra?term=SRX3119901	NONE	55	yes	Accident	no	no	Male	no	no	6.75	CTRL	24	7.5	NA	Orbitofrontal (OFC; BA11)
GSM2740617	61: Orbitofrontal (OFC; BA11)	GSM2740617	Public on Aug 12 2017	Aug 11 2017	May 15 2019	SRA	1	postmortem brain	Homo sapiens	tissue: Orbitofrontal (OFC; BA11)	gender: Male	Cause of death: Suicide	age: 38	pmi: 30	ph: 6.86	phenotype: MDD	alcool: NA	drugs: NA	drug type: NA	medication: NA	medication type: NA	smoking: NA	rin: 7.5	total RNA	RNA was extracted using Trizol Reagents from human postmortem flash-frozen samples. 2.5ug of RNA for human samples was used, every samples got spike-in ERCC control 1. Libraries were created using the Epicenter (Illumina) Gold Kit with ribosomal depletion	Libraries for RNAseq were created using the Epicenter (Illumina) Gold Kit with a ribosomal depletion.	9606	FASTQ and FASTX-toolkit were used to examine the sequencing quality and trim reads. Paired-end reads for the human data were aligned to the HG19 and GENCODE 2014 version of the human genome and annotation using TopHat, using the comprehensive gene annotation on the reference chromosome only.	Reads were counted using HTSeq. A gene was considered the union of all its exons in any known isoforms. Any reads that fell in multiple genes were excluded from the analysis. Threshold for filtering out low expressed genes was set to >5 reads in at least 80% of the samples.	Differentially expressed genes (DEGs) between groups of samples were determined using linear models implemented in the ‘limma’ package of Bioconductor.	Genome_build: hg19	Supplementary_files_format_and_content: text file of fpkm matrix	GPL11154	Eddie,,Loh	Department of Neuroscience	Icahn School of Medicine at Mount Sinai	1425 Madison Avenue	New York	10029	USA	0	Illumina HiSeq 2000	cDNA	transcriptomic	RNA-Seq	BioSample: https://www.ncbi.nlm.nih.gov/biosample/SAMN07499848	SRA: https://www.ncbi.nlm.nih.gov/sra?term=SRX3119902	NONE	38	NA	Suicide	NA	NA	Male	NA	NA	6.86	MDD	30	7.5	NA	Orbitofrontal (OFC; BA11)
GSM2740618	63: Orbitofrontal (OFC; BA11)	GSM2740618	Public on Aug 12 2017	Aug 11 2017	May 15 2019	SRA	1	postmortem brain	Homo sapiens	tissue: Orbitofrontal (OFC; BA11)	gender: Female	Cause of death: Suicide	age: 25	pmi: 20	ph: 6.73	phenotype: MDD	alcool: NA	drugs: NA	drug type: NA	medication: NA	medication type: NA	smoking: NA	rin: 7.4	total RNA	RNA was extracted using Trizol Reagents from human postmortem flash-frozen samples. 2.5ug of RNA for human samples was used, every samples got spike-in ERCC control 1. Libraries were created using the Epicenter (Illumina) Gold Kit with ribosomal depletion	Libraries for RNAseq were created using the Epicenter (Illumina) Gold Kit with a ribosomal depletion.	9606	FASTQ and FASTX-toolkit were used to examine the sequencing quality and trim reads. Paired-end reads for the human data were aligned to the HG19 and GENCODE 2014 version of the human genome and annotation using TopHat, using the comprehensive gene annotation on the reference chromosome only.	Reads were counted using HTSeq. A gene was considered the union of all its exons in any known isoforms. Any reads that fell in multiple genes were excluded from the analysis. Threshold for filtering out low expressed genes was set to >5 reads in at least 80% of the samples.	Differentially expressed genes (DEGs) between groups of samples were determined using linear models implemented in the ‘limma’ package of Bioconductor.	Genome_build: hg19	Supplementary_files_format_and_content: text file of fpkm matrix	GPL11154	Eddie,,Loh	Department of Neuroscience	Icahn School of Medicine at Mount Sinai	1425 Madison Avenue	New York	10029	USA	0	Illumina HiSeq 2000	cDNA	transcriptomic	RNA-Seq	BioSample: https://www.ncbi.nlm.nih.gov/biosample/SAMN07499849	SRA: https://www.ncbi.nlm.nih.gov/sra?term=SRX3119903	NONE	25	NA	Suicide	NA	NA	Female	NA	NA	6.73	MDD	20	7.4	NA	Orbitofrontal (OFC; BA11)
GSM2740619	67: Orbitofrontal (OFC; BA11)	GSM2740619	Public on Aug 12 2017	Aug 11 2017	May 15 2019	SRA	1	postmortem brain	Homo sapiens	tissue: Orbitofrontal (OFC; BA11)	gender: Male	Cause of death: Suicide	age: 22	pmi: 24	ph: 6.68	phenotype: MDD	alcool: no	drugs: no	drug type: no	medication: yes	medication type: anticonvulsivant	smoking: yes (heavy)	rin: 7.4	total RNA	RNA was extracted using Trizol Reagents from human postmortem flash-frozen samples. 2.5ug of RNA for human samples was used, every samples got spike-in ERCC control 1. Libraries were created using the Epicenter (Illumina) Gold Kit with ribosomal depletion	Libraries for RNAseq were created using the Epicenter (Illumina) Gold Kit with a ribosomal depletion.	9606	FASTQ and FASTX-toolkit were used to examine the sequencing quality and trim reads. Paired-end reads for the human data were aligned to the HG19 and GENCODE 2014 version of the human genome and annotation using TopHat, using the comprehensive gene annotation on the reference chromosome only.	Reads were counted using HTSeq. A gene was considered the union of all its exons in any known isoforms. Any reads that fell in multiple genes were excluded from the analysis. Threshold for filtering out low expressed genes was set to >5 reads in at least 80% of the samples.	Differentially expressed genes (DEGs) between groups of samples were determined using linear models implemented in the ‘limma’ package of Bioconductor.	Genome_build: hg19	Supplementary_files_format_and_content: text file of fpkm matrix	GPL11154	Eddie,,Loh	Department of Neuroscience	Icahn School of Medicine at Mount Sinai	1425 Madison Avenue	New York	10029	USA	0	Illumina HiSeq 2000	cDNA	transcriptomic	RNA-Seq	BioSample: https://www.ncbi.nlm.nih.gov/biosample/SAMN07499847	SRA: https://www.ncbi.nlm.nih.gov/sra?term=SRX3119904	NONE	22	no	Suicide	no	no	Male	anticonvulsivant	yes	6.68	MDD	24	7.4	yes (heavy)	Orbitofrontal (OFC; BA11)
GSM2740620	68: Orbitofrontal (OFC; BA11)	GSM2740620	Public on Aug 12 2017	Aug 11 2017	May 15 2019	SRA	1	postmortem brain	Homo sapiens	tissue: Orbitofrontal (OFC; BA11)	gender: Male	Cause of death: Suicide	age: 28	pmi: 36	ph: 6.93	phenotype: MDD	alcool: NA	drugs: NA	drug type: NA	medication: no	medication type: no	smoking: NA	rin: 6.1	total RNA	RNA was extracted using Trizol Reagents from human postmortem flash-frozen samples. 2.5ug of RNA for human samples was used, every samples got spike-in ERCC control 1. Libraries were created using the Epicenter (Illumina) Gold Kit with ribosomal depletion	Libraries for RNAseq were created using the Epicenter (Illumina) Gold Kit with a ribosomal depletion.	9606	FASTQ and FASTX-toolkit were used to examine the sequencing quality and trim reads. Paired-end reads for the human data were aligned to the HG19 and GENCODE 2014 version of the human genome and annotation using TopHat, using the comprehensive gene annotation on the reference chromosome only.	Reads were counted using HTSeq. A gene was considered the union of all its exons in any known isoforms. Any reads that fell in multiple genes were excluded from the analysis. Threshold for filtering out low expressed genes was set to >5 reads in at least 80% of the samples.	Differentially expressed genes (DEGs) between groups of samples were determined using linear models implemented in the ‘limma’ package of Bioconductor.	Genome_build: hg19	Supplementary_files_format_and_content: text file of fpkm matrix	GPL11154	Eddie,,Loh	Department of Neuroscience	Icahn School of Medicine at Mount Sinai	1425 Madison Avenue	New York	10029	USA	0	Illumina HiSeq 2000	cDNA	transcriptomic	RNA-Seq	BioSample: https://www.ncbi.nlm.nih.gov/biosample/SAMN07499846	SRA: https://www.ncbi.nlm.nih.gov/sra?term=SRX3119905	NONE	28	NA	Suicide	NA	NA	Male	no	no	6.93	MDD	36	6.1	NA	Orbitofrontal (OFC; BA11)
GSM2740621	69: Orbitofrontal (OFC; BA11)	GSM2740621	Public on Aug 12 2017	Aug 11 2017	May 15 2019	SRA	1	postmortem brain	Homo sapiens	tissue: Orbitofrontal (OFC; BA11)	gender: Female	Cause of death: Suicide	age: 46	pmi: 15	ph: 6.53	phenotype: MDD	alcool: NA	drugs: NA	drug type: NA	medication: yes	medication type: AP	smoking: NA	rin: 6.9	total RNA	RNA was extracted using Trizol Reagents from human postmortem flash-frozen samples. 2.5ug of RNA for human samples was used, every samples got spike-in ERCC control 1. Libraries were created using the Epicenter (Illumina) Gold Kit with ribosomal depletion	Libraries for RNAseq were created using the Epicenter (Illumina) Gold Kit with a ribosomal depletion.	9606	FASTQ and FASTX-toolkit were used to examine the sequencing quality and trim reads. Paired-end reads for the human data were aligned to the HG19 and GENCODE 2014 version of the human genome and annotation using TopHat, using the comprehensive gene annotation on the reference chromosome only.	Reads were counted using HTSeq. A gene was considered the union of all its exons in any known isoforms. Any reads that fell in multiple genes were excluded from the analysis. Threshold for filtering out low expressed genes was set to >5 reads in at least 80% of the samples.	Differentially expressed genes (DEGs) between groups of samples were determined using linear models implemented in the ‘limma’ package of Bioconductor.	Genome_build: hg19	Supplementary_files_format_and_content: text file of fpkm matrix	GPL11154	Eddie,,Loh	Department of Neuroscience	Icahn School of Medicine at Mount Sinai	1425 Madison Avenue	New York	10029	USA	0	Illumina HiSeq 2000	cDNA	transcriptomic	RNA-Seq	BioSample: https://www.ncbi.nlm.nih.gov/biosample/SAMN07499845	SRA: https://www.ncbi.nlm.nih.gov/sra?term=SRX3119906	NONE	46	NA	Suicide	NA	NA	Female	AP	yes	6.53	MDD	15	6.9	NA	Orbitofrontal (OFC; BA11)
GSM2740622	72: Orbitofrontal (OFC; BA11)	GSM2740622	Public on Aug 12 2017	Aug 11 2017	May 15 2019	SRA	1	postmortem brain	Homo sapiens	tissue: Orbitofrontal (OFC; BA11)	gender: Female	Cause of death: Suicide	age: 55	pmi: 36	ph: 6.79	phenotype: MDD	alcool: No	drugs: No	drug type: no	medication: yes	medication type: AD	smoking: yes (heavy)	rin: 6.9	total RNA	RNA was extracted using Trizol Reagents from human postmortem flash-frozen samples. 2.5ug of RNA for human samples was used, every samples got spike-in ERCC control 1. Libraries were created using the Epicenter (Illumina) Gold Kit with ribosomal depletion	Libraries for RNAseq were created using the Epicenter (Illumina) Gold Kit with a ribosomal depletion.	9606	FASTQ and FASTX-toolkit were used to examine the sequencing quality and trim reads. Paired-end reads for the human data were aligned to the HG19 and GENCODE 2014 version of the human genome and annotation using TopHat, using the comprehensive gene annotation on the reference chromosome only.	Reads were counted using HTSeq. A gene was considered the union of all its exons in any known isoforms. Any reads that fell in multiple genes were excluded from the analysis. Threshold for filtering out low expressed genes was set to >5 reads in at least 80% of the samples.	Differentially expressed genes (DEGs) between groups of samples were determined using linear models implemented in the ‘limma’ package of Bioconductor.	Genome_build: hg19	Supplementary_files_format_and_content: text file of fpkm matrix	GPL11154	Eddie,,Loh	Department of Neuroscience	Icahn School of Medicine at Mount Sinai	1425 Madison Avenue	New York	10029	USA	0	Illumina HiSeq 2000	cDNA	transcriptomic	RNA-Seq	BioSample: https://www.ncbi.nlm.nih.gov/biosample/SAMN07499844	SRA: https://www.ncbi.nlm.nih.gov/sra?term=SRX3119907	NONE	55	No	Suicide	no	No	Female	AD	yes	6.79	MDD	36	6.9	yes (heavy)	Orbitofrontal (OFC; BA11)
GSM2740623	74: Orbitofrontal (OFC; BA11)	GSM2740623	Public on Aug 12 2017	Aug 11 2017	May 15 2019	SRA	1	postmortem brain	Homo sapiens	tissue: Orbitofrontal (OFC; BA11)	gender: Female	Cause of death: Suicide	age: 44	pmi: 29.5	ph: 6.73	phenotype: CTRL	alcool: NA	drugs: NA	drug type: NA	medication: yes	medication type: AD	smoking: NA	rin: 7.3	total RNA	RNA was extracted using Trizol Reagents from human postmortem flash-frozen samples. 2.5ug of RNA for human samples was used, every samples got spike-in ERCC control 1. Libraries were created using the Epicenter (Illumina) Gold Kit with ribosomal depletion	Libraries for RNAseq were created using the Epicenter (Illumina) Gold Kit with a ribosomal depletion.	9606	FASTQ and FASTX-toolkit were used to examine the sequencing quality and trim reads. Paired-end reads for the human data were aligned to the HG19 and GENCODE 2014 version of the human genome and annotation using TopHat, using the comprehensive gene annotation on the reference chromosome only.	Reads were counted using HTSeq. A gene was considered the union of all its exons in any known isoforms. Any reads that fell in multiple genes were excluded from the analysis. Threshold for filtering out low expressed genes was set to >5 reads in at least 80% of the samples.	Differentially expressed genes (DEGs) between groups of samples were determined using linear models implemented in the ‘limma’ package of Bioconductor.	Genome_build: hg19	Supplementary_files_format_and_content: text file of fpkm matrix	GPL11154	Eddie,,Loh	Department of Neuroscience	Icahn School of Medicine at Mount Sinai	1425 Madison Avenue	New York	10029	USA	0	Illumina HiSeq 2000	cDNA	transcriptomic	RNA-Seq	BioSample: https://www.ncbi.nlm.nih.gov/biosample/SAMN07499843	SRA: https://www.ncbi.nlm.nih.gov/sra?term=SRX3119908	NONE	44	NA	Suicide	NA	NA	Female	AD	yes	6.73	CTRL	29.5	7.3	NA	Orbitofrontal (OFC; BA11)
GSM2740625	84: Orbitofrontal (OFC; BA11)	GSM2740625	Public on Aug 12 2017	Aug 11 2017	May 15 2019	SRA	1	postmortem brain	Homo sapiens	tissue: Orbitofrontal (OFC; BA11)	gender: Male	Cause of death: Suicide	age: 29	pmi: 27	ph: 6.96	phenotype: MDD	alcool: no	drugs: no	drug type: no	medication: no	medication type: no	smoking: yes (heavy)	rin: 5.7	total RNA	RNA was extracted using Trizol Reagents from human postmortem flash-frozen samples. 2.5ug of RNA for human samples was used, every samples got spike-in ERCC control 1. Libraries were created using the Epicenter (Illumina) Gold Kit with ribosomal depletion	Libraries for RNAseq were created using the Epicenter (Illumina) Gold Kit with a ribosomal depletion.	9606	FASTQ and FASTX-toolkit were used to examine the sequencing quality and trim reads. Paired-end reads for the human data were aligned to the HG19 and GENCODE 2014 version of the human genome and annotation using TopHat, using the comprehensive gene annotation on the reference chromosome only.	Reads were counted using HTSeq. A gene was considered the union of all its exons in any known isoforms. Any reads that fell in multiple genes were excluded from the analysis. Threshold for filtering out low expressed genes was set to >5 reads in at least 80% of the samples.	Differentially expressed genes (DEGs) between groups of samples were determined using linear models implemented in the ‘limma’ package of Bioconductor.	Genome_build: hg19	Supplementary_files_format_and_content: text file of fpkm matrix	GPL11154	Eddie,,Loh	Department of Neuroscience	Icahn School of Medicine at Mount Sinai	1425 Madison Avenue	New York	10029	USA	0	Illumina HiSeq 2000	cDNA	transcriptomic	RNA-Seq	BioSample: https://www.ncbi.nlm.nih.gov/biosample/SAMN07499842	SRA: https://www.ncbi.nlm.nih.gov/sra?term=SRX3119909	NONE	29	no	Suicide	no	no	Male	no	no	6.96	MDD	27	5.7	yes (heavy)	Orbitofrontal (OFC; BA11)
GSM2740627	93: Orbitofrontal (OFC; BA11)	GSM2740627	Public on Aug 12 2017	Aug 11 2017	May 15 2019	SRA	1	postmortem brain	Homo sapiens	tissue: Orbitofrontal (OFC; BA11)	gender: Male	Cause of death: Suicide	age: 68	pmi: 32	ph: 6.93	phenotype: MDD	alcool: yes	drugs: no	drug type: no	medication: NA	medication type: NA	smoking: yes (heavy)	rin: 8.8	total RNA	RNA was extracted using Trizol Reagents from human postmortem flash-frozen samples. 2.5ug of RNA for human samples was used, every samples got spike-in ERCC control 1. Libraries were created using the Epicenter (Illumina) Gold Kit with ribosomal depletion	Libraries for RNAseq were created using the Epicenter (Illumina) Gold Kit with a ribosomal depletion.	9606	FASTQ and FASTX-toolkit were used to examine the sequencing quality and trim reads. Paired-end reads for the human data were aligned to the HG19 and GENCODE 2014 version of the human genome and annotation using TopHat, using the comprehensive gene annotation on the reference chromosome only.	Reads were counted using HTSeq. A gene was considered the union of all its exons in any known isoforms. Any reads that fell in multiple genes were excluded from the analysis. Threshold for filtering out low expressed genes was set to >5 reads in at least 80% of the samples.	Differentially expressed genes (DEGs) between groups of samples were determined using linear models implemented in the ‘limma’ package of Bioconductor.	Genome_build: hg19	Supplementary_files_format_and_content: text file of fpkm matrix	GPL11154	Eddie,,Loh	Department of Neuroscience	Icahn School of Medicine at Mount Sinai	1425 Madison Avenue	New York	10029	USA	0	Illumina HiSeq 2000	cDNA	transcriptomic	RNA-Seq	BioSample: https://www.ncbi.nlm.nih.gov/biosample/SAMN07499841	SRA: https://www.ncbi.nlm.nih.gov/sra?term=SRX3119910	NONE	68	yes	Suicide	no	no	Male	NA	NA	6.93	MDD	32	8.8	yes (heavy)	Orbitofrontal (OFC; BA11)
GSM2740630	105: Orbitofrontal (OFC; BA11)	GSM2740630	Public on Aug 12 2017	Aug 11 2017	May 15 2019	SRA	1	postmortem brain	Homo sapiens	tissue: Orbitofrontal (OFC; BA11)	gender: Male	Cause of death: Suicide	age: 39	pmi: 18.5	ph: 6.37	phenotype: MDD	alcool: no	drugs: no	drug type: no	medication: yes	medication type: AD	smoking: no	rin: 6.8	total RNA	RNA was extracted using Trizol Reagents from human postmortem flash-frozen samples. 2.5ug of RNA for human samples was used, every samples got spike-in ERCC control 1. Libraries were created using the Epicenter (Illumina) Gold Kit with ribosomal depletion	Libraries for RNAseq were created using the Epicenter (Illumina) Gold Kit with a ribosomal depletion.	9606	FASTQ and FASTX-toolkit were used to examine the sequencing quality and trim reads. Paired-end reads for the human data were aligned to the HG19 and GENCODE 2014 version of the human genome and annotation using TopHat, using the comprehensive gene annotation on the reference chromosome only.	Reads were counted using HTSeq. A gene was considered the union of all its exons in any known isoforms. Any reads that fell in multiple genes were excluded from the analysis. Threshold for filtering out low expressed genes was set to >5 reads in at least 80% of the samples.	Differentially expressed genes (DEGs) between groups of samples were determined using linear models implemented in the ‘limma’ package of Bioconductor.	Genome_build: hg19	Supplementary_files_format_and_content: text file of fpkm matrix	GPL11154	Eddie,,Loh	Department of Neuroscience	Icahn School of Medicine at Mount Sinai	1425 Madison Avenue	New York	10029	USA	0	Illumina HiSeq 2000	cDNA	transcriptomic	RNA-Seq	BioSample: https://www.ncbi.nlm.nih.gov/biosample/SAMN07499839	SRA: https://www.ncbi.nlm.nih.gov/sra?term=SRX3119911	NONE	39	no	Suicide	no	no	Male	AD	yes	6.37	MDD	18.5	6.8	no	Orbitofrontal (OFC; BA11)
GSM2740631	111: Orbitofrontal (OFC; BA11)	GSM2740631	Public on Aug 12 2017	Aug 11 2017	May 15 2019	SRA	1	postmortem brain	Homo sapiens	tissue: Orbitofrontal (OFC; BA11)	gender: Female	Cause of death: Suicide	age: 40	pmi: 49.5	ph: 6.81	phenotype: MDD	alcool: NA	drugs: NA	drug type: NA	medication: yes	medication type: AD	smoking: NA	rin: 7.8	total RNA	RNA was extracted using Trizol Reagents from human postmortem flash-frozen samples. 2.5ug of RNA for human samples was used, every samples got spike-in ERCC control 1. Libraries were created using the Epicenter (Illumina) Gold Kit with ribosomal depletion	Libraries for RNAseq were created using the Epicenter (Illumina) Gold Kit with a ribosomal depletion.	9606	FASTQ and FASTX-toolkit were used to examine the sequencing quality and trim reads. Paired-end reads for the human data were aligned to the HG19 and GENCODE 2014 version of the human genome and annotation using TopHat, using the comprehensive gene annotation on the reference chromosome only.	Reads were counted using HTSeq. A gene was considered the union of all its exons in any known isoforms. Any reads that fell in multiple genes were excluded from the analysis. Threshold for filtering out low expressed genes was set to >5 reads in at least 80% of the samples.	Differentially expressed genes (DEGs) between groups of samples were determined using linear models implemented in the ‘limma’ package of Bioconductor.	Genome_build: hg19	Supplementary_files_format_and_content: text file of fpkm matrix	GPL11154	Eddie,,Loh	Department of Neuroscience	Icahn School of Medicine at Mount Sinai	1425 Madison Avenue	New York	10029	USA	0	Illumina HiSeq 2000	cDNA	transcriptomic	RNA-Seq	BioSample: https://www.ncbi.nlm.nih.gov/biosample/SAMN07499840	SRA: https://www.ncbi.nlm.nih.gov/sra?term=SRX3119912	NONE	40	NA	Suicide	NA	NA	Female	AD	yes	6.81	MDD	49.5	7.8	NA	Orbitofrontal (OFC; BA11)
GSM2740632	113: Orbitofrontal (OFC; BA11)	GSM2740632	Public on Aug 12 2017	Aug 11 2017	May 15 2019	SRA	1	postmortem brain	Homo sapiens	tissue: Orbitofrontal (OFC; BA11)	gender: Male	Cause of death: Suicide	age: 63	pmi: 50	ph: 6.95	phenotype: MDD	alcool: yes	drugs: no	drug type: no	medication: yes	medication type: NA	smoking: no	rin: 6.5	total RNA	RNA was extracted using Trizol Reagents from human postmortem flash-frozen samples. 2.5ug of RNA for human samples was used, every samples got spike-in ERCC control 1. Libraries were created using the Epicenter (Illumina) Gold Kit with ribosomal depletion	Libraries for RNAseq were created using the Epicenter (Illumina) Gold Kit with a ribosomal depletion.	9606	FASTQ and FASTX-toolkit were used to examine the sequencing quality and trim reads. Paired-end reads for the human data were aligned to the HG19 and GENCODE 2014 version of the human genome and annotation using TopHat, using the comprehensive gene annotation on the reference chromosome only.	Reads were counted using HTSeq. A gene was considered the union of all its exons in any known isoforms. Any reads that fell in multiple genes were excluded from the analysis. Threshold for filtering out low expressed genes was set to >5 reads in at least 80% of the samples.	Differentially expressed genes (DEGs) between groups of samples were determined using linear models implemented in the ‘limma’ package of Bioconductor.	Genome_build: hg19	Supplementary_files_format_and_content: text file of fpkm matrix	GPL11154	Eddie,,Loh	Department of Neuroscience	Icahn School of Medicine at Mount Sinai	1425 Madison Avenue	New York	10029	USA	0	Illumina HiSeq 2000	cDNA	transcriptomic	RNA-Seq	BioSample: https://www.ncbi.nlm.nih.gov/biosample/SAMN07499838	SRA: https://www.ncbi.nlm.nih.gov/sra?term=SRX3119913	NONE	63	yes	Suicide	no	no	Male	NA	yes	6.95	MDD	50	6.5	no	Orbitofrontal (OFC; BA11)
GSM2740633	114: Orbitofrontal (OFC; BA11)	GSM2740633	Public on Aug 12 2017	Aug 11 2017	May 15 2019	SRA	1	postmortem brain	Homo sapiens	tissue: Orbitofrontal (OFC; BA11)	gender: Female	Cause of death: Suicide	age: 25	pmi: 56	ph: 6.55	phenotype: MDD	alcool: NA	drugs: NA	drug type: NA	medication: yes	medication type: AP	smoking: yes (heavy)	rin: 6.2	total RNA	RNA was extracted using Trizol Reagents from human postmortem flash-frozen samples. 2.5ug of RNA for human samples was used, every samples got spike-in ERCC control 1. Libraries were created using the Epicenter (Illumina) Gold Kit with ribosomal depletion	Libraries for RNAseq were created using the Epicenter (Illumina) Gold Kit with a ribosomal depletion.	9606	FASTQ and FASTX-toolkit were used to examine the sequencing quality and trim reads. Paired-end reads for the human data were aligned to the HG19 and GENCODE 2014 version of the human genome and annotation using TopHat, using the comprehensive gene annotation on the reference chromosome only.	Reads were counted using HTSeq. A gene was considered the union of all its exons in any known isoforms. Any reads that fell in multiple genes were excluded from the analysis. Threshold for filtering out low expressed genes was set to >5 reads in at least 80% of the samples.	Differentially expressed genes (DEGs) between groups of samples were determined using linear models implemented in the ‘limma’ package of Bioconductor.	Genome_build: hg19	Supplementary_files_format_and_content: text file of fpkm matrix	GPL11154	Eddie,,Loh	Department of Neuroscience	Icahn School of Medicine at Mount Sinai	1425 Madison Avenue	New York	10029	USA	0	Illumina HiSeq 2000	cDNA	transcriptomic	RNA-Seq	BioSample: https://www.ncbi.nlm.nih.gov/biosample/SAMN07499837	SRA: https://www.ncbi.nlm.nih.gov/sra?term=SRX3119914	NONE	25	NA	Suicide	NA	NA	Female	AP	yes	6.55	MDD	56	6.2	yes (heavy)	Orbitofrontal (OFC; BA11)
GSM2740634	117: Orbitofrontal (OFC; BA11)	GSM2740634	Public on Aug 12 2017	Aug 11 2017	May 15 2019	SRA	1	postmortem brain	Homo sapiens	tissue: Orbitofrontal (OFC; BA11)	gender: Female	Cause of death: Suicide	age: 54	pmi: 28.5	ph: 6.77	phenotype: MDD	alcool: No	drugs: No	drug type: no	medication: yes	medication type: AD	smoking: no	rin: 8.3	total RNA	RNA was extracted using Trizol Reagents from human postmortem flash-frozen samples. 2.5ug of RNA for human samples was used, every samples got spike-in ERCC control 1. Libraries were created using the Epicenter (Illumina) Gold Kit with ribosomal depletion	Libraries for RNAseq were created using the Epicenter (Illumina) Gold Kit with a ribosomal depletion.	9606	FASTQ and FASTX-toolkit were used to examine the sequencing quality and trim reads. Paired-end reads for the human data were aligned to the HG19 and GENCODE 2014 version of the human genome and annotation using TopHat, using the comprehensive gene annotation on the reference chromosome only.	Reads were counted using HTSeq. A gene was considered the union of all its exons in any known isoforms. Any reads that fell in multiple genes were excluded from the analysis. Threshold for filtering out low expressed genes was set to >5 reads in at least 80% of the samples.	Differentially expressed genes (DEGs) between groups of samples were determined using linear models implemented in the ‘limma’ package of Bioconductor.	Genome_build: hg19	Supplementary_files_format_and_content: text file of fpkm matrix	GPL11154	Eddie,,Loh	Department of Neuroscience	Icahn School of Medicine at Mount Sinai	1425 Madison Avenue	New York	10029	USA	0	Illumina HiSeq 2000	cDNA	transcriptomic	RNA-Seq	BioSample: https://www.ncbi.nlm.nih.gov/biosample/SAMN07499836	SRA: https://www.ncbi.nlm.nih.gov/sra?term=SRX3119915	NONE	54	No	Suicide	no	No	Female	AD	yes	6.77	MDD	28.5	8.3	no	Orbitofrontal (OFC; BA11)
GSM2740635	120: Orbitofrontal (OFC; BA11)	GSM2740635	Public on Aug 12 2017	Aug 11 2017	May 15 2019	SRA	1	postmortem brain	Homo sapiens	tissue: Orbitofrontal (OFC; BA11)	gender: Male	Cause of death: Suicide	age: 48	pmi: 49	ph: 6.56	phenotype: MDD	alcool: no	drugs: no	drug type: no	medication: no	medication type: no	smoking: yes (heavy)	rin: 7.9	total RNA	RNA was extracted using Trizol Reagents from human postmortem flash-frozen samples. 2.5ug of RNA for human samples was used, every samples got spike-in ERCC control 1. Libraries were created using the Epicenter (Illumina) Gold Kit with ribosomal depletion	Libraries for RNAseq were created using the Epicenter (Illumina) Gold Kit with a ribosomal depletion.	9606	FASTQ and FASTX-toolkit were used to examine the sequencing quality and trim reads. Paired-end reads for the human data were aligned to the HG19 and GENCODE 2014 version of the human genome and annotation using TopHat, using the comprehensive gene annotation on the reference chromosome only.	Reads were counted using HTSeq. A gene was considered the union of all its exons in any known isoforms. Any reads that fell in multiple genes were excluded from the analysis. Threshold for filtering out low expressed genes was set to >5 reads in at least 80% of the samples.	Differentially expressed genes (DEGs) between groups of samples were determined using linear models implemented in the ‘limma’ package of Bioconductor.	Genome_build: hg19	Supplementary_files_format_and_content: text file of fpkm matrix	GPL11154	Eddie,,Loh	Department of Neuroscience	Icahn School of Medicine at Mount Sinai	1425 Madison Avenue	New York	10029	USA	0	Illumina HiSeq 2000	cDNA	transcriptomic	RNA-Seq	BioSample: https://www.ncbi.nlm.nih.gov/biosample/SAMN07499835	SRA: https://www.ncbi.nlm.nih.gov/sra?term=SRX3119916	NONE	48	no	Suicide	no	no	Male	no	no	6.56	MDD	49	7.9	yes (heavy)	Orbitofrontal (OFC; BA11)
GSM2740636	124: Orbitofrontal (OFC; BA11)	GSM2740636	Public on Aug 12 2017	Aug 11 2017	May 15 2019	SRA	1	postmortem brain	Homo sapiens	tissue: Orbitofrontal (OFC; BA11)	gender: Male	Cause of death: Suicide	age: 67	pmi: 56	ph: 6.85	phenotype: MDD	alcool: yes	drugs: no	drug type: no	medication: no	medication type: no	smoking: NA	rin: 6.8	total RNA	RNA was extracted using Trizol Reagents from human postmortem flash-frozen samples. 2.5ug of RNA for human samples was used, every samples got spike-in ERCC control 1. Libraries were created using the Epicenter (Illumina) Gold Kit with ribosomal depletion	Libraries for RNAseq were created using the Epicenter (Illumina) Gold Kit with a ribosomal depletion.	9606	FASTQ and FASTX-toolkit were used to examine the sequencing quality and trim reads. Paired-end reads for the human data were aligned to the HG19 and GENCODE 2014 version of the human genome and annotation using TopHat, using the comprehensive gene annotation on the reference chromosome only.	Reads were counted using HTSeq. A gene was considered the union of all its exons in any known isoforms. Any reads that fell in multiple genes were excluded from the analysis. Threshold for filtering out low expressed genes was set to >5 reads in at least 80% of the samples.	Differentially expressed genes (DEGs) between groups of samples were determined using linear models implemented in the ‘limma’ package of Bioconductor.	Genome_build: hg19	Supplementary_files_format_and_content: text file of fpkm matrix	GPL11154	Eddie,,Loh	Department of Neuroscience	Icahn School of Medicine at Mount Sinai	1425 Madison Avenue	New York	10029	USA	0	Illumina HiSeq 2000	cDNA	transcriptomic	RNA-Seq	BioSample: https://www.ncbi.nlm.nih.gov/biosample/SAMN07499834	SRA: https://www.ncbi.nlm.nih.gov/sra?term=SRX3119917	NONE	67	yes	Suicide	no	no	Male	no	no	6.85	MDD	56	6.8	NA	Orbitofrontal (OFC; BA11)
GSM2740637	128: Orbitofrontal (OFC; BA11)	GSM2740637	Public on Aug 12 2017	Aug 11 2017	May 15 2019	SRA	1	postmortem brain	Homo sapiens	tissue: Orbitofrontal (OFC; BA11)	gender: Male	Cause of death: Suicide	age: 46	pmi: 59	ph: 6.83	phenotype: CTRL	alcool: no	drugs: no	drug type: no	medication: no	medication type: no	smoking: no	rin: 6.1	total RNA	RNA was extracted using Trizol Reagents from human postmortem flash-frozen samples. 2.5ug of RNA for human samples was used, every samples got spike-in ERCC control 1. Libraries were created using the Epicenter (Illumina) Gold Kit with ribosomal depletion	Libraries for RNAseq were created using the Epicenter (Illumina) Gold Kit with a ribosomal depletion.	9606	FASTQ and FASTX-toolkit were used to examine the sequencing quality and trim reads. Paired-end reads for the human data were aligned to the HG19 and GENCODE 2014 version of the human genome and annotation using TopHat, using the comprehensive gene annotation on the reference chromosome only.	Reads were counted using HTSeq. A gene was considered the union of all its exons in any known isoforms. Any reads that fell in multiple genes were excluded from the analysis. Threshold for filtering out low expressed genes was set to >5 reads in at least 80% of the samples.	Differentially expressed genes (DEGs) between groups of samples were determined using linear models implemented in the ‘limma’ package of Bioconductor.	Genome_build: hg19	Supplementary_files_format_and_content: text file of fpkm matrix	GPL11154	Eddie,,Loh	Department of Neuroscience	Icahn School of Medicine at Mount Sinai	1425 Madison Avenue	New York	10029	USA	0	Illumina HiSeq 2000	cDNA	transcriptomic	RNA-Seq	BioSample: https://www.ncbi.nlm.nih.gov/biosample/SAMN07499833	SRA: https://www.ncbi.nlm.nih.gov/sra?term=SRX3119918	NONE	46	no	Suicide	no	no	Male	no	no	6.83	CTRL	59	6.1	no	Orbitofrontal (OFC; BA11)
GSM2740638	129: Orbitofrontal (OFC; BA11)	GSM2740638	Public on Aug 12 2017	Aug 11 2017	May 15 2019	SRA	1	postmortem brain	Homo sapiens	tissue: Orbitofrontal (OFC; BA11)	gender: Female	Cause of death: Suicide	age: 32	pmi: 41	ph: 6.89	phenotype: MDD	alcool: NA	drugs: NA	drug type: NA	medication: yes	medication type: AD	smoking: yes (heavy)	rin: 8.2	total RNA	RNA was extracted using Trizol Reagents from human postmortem flash-frozen samples. 2.5ug of RNA for human samples was used, every samples got spike-in ERCC control 1. Libraries were created using the Epicenter (Illumina) Gold Kit with ribosomal depletion	Libraries for RNAseq were created using the Epicenter (Illumina) Gold Kit with a ribosomal depletion.	9606	FASTQ and FASTX-toolkit were used to examine the sequencing quality and trim reads. Paired-end reads for the human data were aligned to the HG19 and GENCODE 2014 version of the human genome and annotation using TopHat, using the comprehensive gene annotation on the reference chromosome only.	Reads were counted using HTSeq. A gene was considered the union of all its exons in any known isoforms. Any reads that fell in multiple genes were excluded from the analysis. Threshold for filtering out low expressed genes was set to >5 reads in at least 80% of the samples.	Differentially expressed genes (DEGs) between groups of samples were determined using linear models implemented in the ‘limma’ package of Bioconductor.	Genome_build: hg19	Supplementary_files_format_and_content: text file of fpkm matrix	GPL11154	Eddie,,Loh	Department of Neuroscience	Icahn School of Medicine at Mount Sinai	1425 Madison Avenue	New York	10029	USA	0	Illumina HiSeq 2000	cDNA	transcriptomic	RNA-Seq	BioSample: https://www.ncbi.nlm.nih.gov/biosample/SAMN07499832	SRA: https://www.ncbi.nlm.nih.gov/sra?term=SRX3119919	NONE	32	NA	Suicide	NA	NA	Female	AD	yes	6.89	MDD	41	8.2	yes (heavy)	Orbitofrontal (OFC; BA11)
GSM2740639	150: Orbitofrontal (OFC; BA11)	GSM2740639	Public on Aug 12 2017	Aug 11 2017	May 15 2019	SRA	1	postmortem brain	Homo sapiens	tissue: Orbitofrontal (OFC; BA11)	gender: Male	Cause of death: Natural	age: 52	pmi: 10	ph: 6.11	phenotype: CTRL	alcool: NA	drugs: NA	drug type: NA	medication: no	medication type: no	smoking: no	rin: 5.7	total RNA	RNA was extracted using Trizol Reagents from human postmortem flash-frozen samples. 2.5ug of RNA for human samples was used, every samples got spike-in ERCC control 1. Libraries were created using the Epicenter (Illumina) Gold Kit with ribosomal depletion	Libraries for RNAseq were created using the Epicenter (Illumina) Gold Kit with a ribosomal depletion.	9606	FASTQ and FASTX-toolkit were used to examine the sequencing quality and trim reads. Paired-end reads for the human data were aligned to the HG19 and GENCODE 2014 version of the human genome and annotation using TopHat, using the comprehensive gene annotation on the reference chromosome only.	Reads were counted using HTSeq. A gene was considered the union of all its exons in any known isoforms. Any reads that fell in multiple genes were excluded from the analysis. Threshold for filtering out low expressed genes was set to >5 reads in at least 80% of the samples.	Differentially expressed genes (DEGs) between groups of samples were determined using linear models implemented in the ‘limma’ package of Bioconductor.	Genome_build: hg19	Supplementary_files_format_and_content: text file of fpkm matrix	GPL11154	Eddie,,Loh	Department of Neuroscience	Icahn School of Medicine at Mount Sinai	1425 Madison Avenue	New York	10029	USA	0	Illumina HiSeq 2000	cDNA	transcriptomic	RNA-Seq	BioSample: https://www.ncbi.nlm.nih.gov/biosample/SAMN07499831	SRA: https://www.ncbi.nlm.nih.gov/sra?term=SRX3119920	NONE	52	NA	Natural	NA	NA	Male	no	no	6.11	CTRL	10	5.7	no	Orbitofrontal (OFC; BA11)
GSM2740640	153: Orbitofrontal (OFC; BA11)	GSM2740640	Public on Aug 12 2017	Aug 11 2017	May 15 2019	SRA	1	postmortem brain	Homo sapiens	tissue: Orbitofrontal (OFC; BA11)	gender: Female	Cause of death: Suicide	age: 55	pmi: 2.5	ph: 6.5	phenotype: MDD	alcool: No	drugs: No	drug type: no	medication: yes	medication type: Lithium	smoking: no	rin: 8.5	total RNA	RNA was extracted using Trizol Reagents from human postmortem flash-frozen samples. 2.5ug of RNA for human samples was used, every samples got spike-in ERCC control 1. Libraries were created using the Epicenter (Illumina) Gold Kit with ribosomal depletion	Libraries for RNAseq were created using the Epicenter (Illumina) Gold Kit with a ribosomal depletion.	9606	FASTQ and FASTX-toolkit were used to examine the sequencing quality and trim reads. Paired-end reads for the human data were aligned to the HG19 and GENCODE 2014 version of the human genome and annotation using TopHat, using the comprehensive gene annotation on the reference chromosome only.	Reads were counted using HTSeq. A gene was considered the union of all its exons in any known isoforms. Any reads that fell in multiple genes were excluded from the analysis. Threshold for filtering out low expressed genes was set to >5 reads in at least 80% of the samples.	Differentially expressed genes (DEGs) between groups of samples were determined using linear models implemented in the ‘limma’ package of Bioconductor.	Genome_build: hg19	Supplementary_files_format_and_content: text file of fpkm matrix	GPL11154	Eddie,,Loh	Department of Neuroscience	Icahn School of Medicine at Mount Sinai	1425 Madison Avenue	New York	10029	USA	0	Illumina HiSeq 2000	cDNA	transcriptomic	RNA-Seq	BioSample: https://www.ncbi.nlm.nih.gov/biosample/SAMN07499830	SRA: https://www.ncbi.nlm.nih.gov/sra?term=SRX3119921	NONE	55	No	Suicide	no	No	Female	Lithium	yes	6.5	MDD	2.5	8.5	no	Orbitofrontal (OFC; BA11)
GSM2740641	162: Orbitofrontal (OFC; BA11)	GSM2740641	Public on Aug 12 2017	Aug 11 2017	May 15 2019	SRA	1	postmortem brain	Homo sapiens	tissue: Orbitofrontal (OFC; BA11)	gender: Female	Cause of death: Accident	age: 79	pmi: 7.5	ph: 6.4	phenotype: CTRL	alcool: no	drugs: no	drug type: no	medication: no	medication type: no	smoking: no	rin: 6.8	total RNA	RNA was extracted using Trizol Reagents from human postmortem flash-frozen samples. 2.5ug of RNA for human samples was used, every samples got spike-in ERCC control 1. Libraries were created using the Epicenter (Illumina) Gold Kit with ribosomal depletion	Libraries for RNAseq were created using the Epicenter (Illumina) Gold Kit with a ribosomal depletion.	9606	FASTQ and FASTX-toolkit were used to examine the sequencing quality and trim reads. Paired-end reads for the human data were aligned to the HG19 and GENCODE 2014 version of the human genome and annotation using TopHat, using the comprehensive gene annotation on the reference chromosome only.	Reads were counted using HTSeq. A gene was considered the union of all its exons in any known isoforms. Any reads that fell in multiple genes were excluded from the analysis. Threshold for filtering out low expressed genes was set to >5 reads in at least 80% of the samples.	Differentially expressed genes (DEGs) between groups of samples were determined using linear models implemented in the ‘limma’ package of Bioconductor.	Genome_build: hg19	Supplementary_files_format_and_content: text file of fpkm matrix	GPL11154	Eddie,,Loh	Department of Neuroscience	Icahn School of Medicine at Mount Sinai	1425 Madison Avenue	New York	10029	USA	0	Illumina HiSeq 2000	cDNA	transcriptomic	RNA-Seq	BioSample: https://www.ncbi.nlm.nih.gov/biosample/SAMN07499829	SRA: https://www.ncbi.nlm.nih.gov/sra?term=SRX3119922	NONE	79	no	Accident	no	no	Female	no	no	6.4	CTRL	7.5	6.8	no	Orbitofrontal (OFC; BA11)
GSM2740642	183: Orbitofrontal (OFC; BA11)	GSM2740642	Public on Aug 12 2017	Aug 11 2017	May 15 2019	SRA	1	postmortem brain	Homo sapiens	tissue: Orbitofrontal (OFC; BA11)	gender: Male	Cause of death: Suicide	age: 64	pmi: 6.5	ph: 6.25	phenotype: MDD	alcool: no	drugs: no	drug type: no	medication: yes	medication type: AD	smoking: no	rin: 9.1	total RNA	RNA was extracted using Trizol Reagents from human postmortem flash-frozen samples. 2.5ug of RNA for human samples was used, every samples got spike-in ERCC control 1. Libraries were created using the Epicenter (Illumina) Gold Kit with ribosomal depletion	Libraries for RNAseq were created using the Epicenter (Illumina) Gold Kit with a ribosomal depletion.	9606	FASTQ and FASTX-toolkit were used to examine the sequencing quality and trim reads. Paired-end reads for the human data were aligned to the HG19 and GENCODE 2014 version of the human genome and annotation using TopHat, using the comprehensive gene annotation on the reference chromosome only.	Reads were counted using HTSeq. A gene was considered the union of all its exons in any known isoforms. Any reads that fell in multiple genes were excluded from the analysis. Threshold for filtering out low expressed genes was set to >5 reads in at least 80% of the samples.	Differentially expressed genes (DEGs) between groups of samples were determined using linear models implemented in the ‘limma’ package of Bioconductor.	Genome_build: hg19	Supplementary_files_format_and_content: text file of fpkm matrix	GPL11154	Eddie,,Loh	Department of Neuroscience	Icahn School of Medicine at Mount Sinai	1425 Madison Avenue	New York	10029	USA	0	Illumina HiSeq 2000	cDNA	transcriptomic	RNA-Seq	BioSample: https://www.ncbi.nlm.nih.gov/biosample/SAMN07499999	SRA: https://www.ncbi.nlm.nih.gov/sra?term=SRX3119923	NONE	64	no	Suicide	no	no	Male	AD	yes	6.25	MDD	6.5	9.1	no	Orbitofrontal (OFC; BA11)
GSM2740643	189: Orbitofrontal (OFC; BA11)	GSM2740643	Public on Aug 12 2017	Aug 11 2017	May 15 2019	SRA	1	postmortem brain	Homo sapiens	tissue: Orbitofrontal (OFC; BA11)	gender: Female	Cause of death: Natural	age: 72	pmi: 17	ph: 6.1	phenotype: CTRL	alcool: no	drugs: no	drug type: no	medication: no	medication type: no	smoking: yes (heavy)	rin: 5.7	total RNA	RNA was extracted using Trizol Reagents from human postmortem flash-frozen samples. 2.5ug of RNA for human samples was used, every samples got spike-in ERCC control 1. Libraries were created using the Epicenter (Illumina) Gold Kit with ribosomal depletion	Libraries for RNAseq were created using the Epicenter (Illumina) Gold Kit with a ribosomal depletion.	9606	FASTQ and FASTX-toolkit were used to examine the sequencing quality and trim reads. Paired-end reads for the human data were aligned to the HG19 and GENCODE 2014 version of the human genome and annotation using TopHat, using the comprehensive gene annotation on the reference chromosome only.	Reads were counted using HTSeq. A gene was considered the union of all its exons in any known isoforms. Any reads that fell in multiple genes were excluded from the analysis. Threshold for filtering out low expressed genes was set to >5 reads in at least 80% of the samples.	Differentially expressed genes (DEGs) between groups of samples were determined using linear models implemented in the ‘limma’ package of Bioconductor.	Genome_build: hg19	Supplementary_files_format_and_content: text file of fpkm matrix	GPL11154	Eddie,,Loh	Department of Neuroscience	Icahn School of Medicine at Mount Sinai	1425 Madison Avenue	New York	10029	USA	0	Illumina HiSeq 2000	cDNA	transcriptomic	RNA-Seq	BioSample: https://www.ncbi.nlm.nih.gov/biosample/SAMN07499998	SRA: https://www.ncbi.nlm.nih.gov/sra?term=SRX3119924	NONE	72	no	Natural	no	no	Female	no	no	6.1	CTRL	17	5.7	yes (heavy)	Orbitofrontal (OFC; BA11)
GSM2740644	198: Orbitofrontal (OFC; BA11)	GSM2740644	Public on Aug 12 2017	Aug 11 2017	May 15 2019	SRA	1	postmortem brain	Homo sapiens	tissue: Orbitofrontal (OFC; BA11)	gender: Female	Cause of death: Suicide	age: 41	pmi: 12	ph: 6.7	phenotype: MDD	alcool: NA	drugs: NA	drug type: NA	medication: NA	medication type: NA	smoking: yes (heavy)	rin: 6.7	total RNA	RNA was extracted using Trizol Reagents from human postmortem flash-frozen samples. 2.5ug of RNA for human samples was used, every samples got spike-in ERCC control 1. Libraries were created using the Epicenter (Illumina) Gold Kit with ribosomal depletion	Libraries for RNAseq were created using the Epicenter (Illumina) Gold Kit with a ribosomal depletion.	9606	FASTQ and FASTX-toolkit were used to examine the sequencing quality and trim reads. Paired-end reads for the human data were aligned to the HG19 and GENCODE 2014 version of the human genome and annotation using TopHat, using the comprehensive gene annotation on the reference chromosome only.	Reads were counted using HTSeq. A gene was considered the union of all its exons in any known isoforms. Any reads that fell in multiple genes were excluded from the analysis. Threshold for filtering out low expressed genes was set to >5 reads in at least 80% of the samples.	Differentially expressed genes (DEGs) between groups of samples were determined using linear models implemented in the ‘limma’ package of Bioconductor.	Genome_build: hg19	Supplementary_files_format_and_content: text file of fpkm matrix	GPL11154	Eddie,,Loh	Department of Neuroscience	Icahn School of Medicine at Mount Sinai	1425 Madison Avenue	New York	10029	USA	0	Illumina HiSeq 2000	cDNA	transcriptomic	RNA-Seq	BioSample: https://www.ncbi.nlm.nih.gov/biosample/SAMN07499997	SRA: https://www.ncbi.nlm.nih.gov/sra?term=SRX3119925	NONE	41	NA	Suicide	NA	NA	Female	NA	NA	6.7	MDD	12	6.7	yes (heavy)	Orbitofrontal (OFC; BA11)
GSM2740645	199: Orbitofrontal (OFC; BA11)	GSM2740645	Public on Aug 12 2017	Aug 11 2017	May 15 2019	SRA	1	postmortem brain	Homo sapiens	tissue: Orbitofrontal (OFC; BA11)	gender: Male	Cause of death: Suicide	age: 29	pmi: 4	ph: 6.4	phenotype: CTRL	alcool: NA	drugs: NA	drug type: NA	medication: NA	medication type: NA	smoking: no	rin: 8	total RNA	RNA was extracted using Trizol Reagents from human postmortem flash-frozen samples. 2.5ug of RNA for human samples was used, every samples got spike-in ERCC control 1. Libraries were created using the Epicenter (Illumina) Gold Kit with ribosomal depletion	Libraries for RNAseq were created using the Epicenter (Illumina) Gold Kit with a ribosomal depletion.	9606	FASTQ and FASTX-toolkit were used to examine the sequencing quality and trim reads. Paired-end reads for the human data were aligned to the HG19 and GENCODE 2014 version of the human genome and annotation using TopHat, using the comprehensive gene annotation on the reference chromosome only.	Reads were counted using HTSeq. A gene was considered the union of all its exons in any known isoforms. Any reads that fell in multiple genes were excluded from the analysis. Threshold for filtering out low expressed genes was set to >5 reads in at least 80% of the samples.	Differentially expressed genes (DEGs) between groups of samples were determined using linear models implemented in the ‘limma’ package of Bioconductor.	Genome_build: hg19	Supplementary_files_format_and_content: text file of fpkm matrix	GPL11154	Eddie,,Loh	Department of Neuroscience	Icahn School of Medicine at Mount Sinai	1425 Madison Avenue	New York	10029	USA	0	Illumina HiSeq 2000	cDNA	transcriptomic	RNA-Seq	BioSample: https://www.ncbi.nlm.nih.gov/biosample/SAMN07499996	SRA: https://www.ncbi.nlm.nih.gov/sra?term=SRX3119926	NONE	29	NA	Suicide	NA	NA	Male	NA	NA	6.4	CTRL	4	8	no	Orbitofrontal (OFC; BA11)
GSM2740646	201: Orbitofrontal (OFC; BA11)	GSM2740646	Public on Aug 12 2017	Aug 11 2017	May 15 2019	SRA	1	postmortem brain	Homo sapiens	tissue: Orbitofrontal (OFC; BA11)	gender: Female	Cause of death: Suicide	age: 45	pmi: 44	ph: 6.50	phenotype: CTRL	alcool: no	drugs: no	drug type: no	medication: yes	medication type: AD	smoking: no	rin: 7.4	total RNA	RNA was extracted using Trizol Reagents from human postmortem flash-frozen samples. 2.5ug of RNA for human samples was used, every samples got spike-in ERCC control 1. Libraries were created using the Epicenter (Illumina) Gold Kit with ribosomal depletion	Libraries for RNAseq were created using the Epicenter (Illumina) Gold Kit with a ribosomal depletion.	9606	FASTQ and FASTX-toolkit were used to examine the sequencing quality and trim reads. Paired-end reads for the human data were aligned to the HG19 and GENCODE 2014 version of the human genome and annotation using TopHat, using the comprehensive gene annotation on the reference chromosome only.	Reads were counted using HTSeq. A gene was considered the union of all its exons in any known isoforms. Any reads that fell in multiple genes were excluded from the analysis. Threshold for filtering out low expressed genes was set to >5 reads in at least 80% of the samples.	Differentially expressed genes (DEGs) between groups of samples were determined using linear models implemented in the ‘limma’ package of Bioconductor.	Genome_build: hg19	Supplementary_files_format_and_content: text file of fpkm matrix	GPL11154	Eddie,,Loh	Department of Neuroscience	Icahn School of Medicine at Mount Sinai	1425 Madison Avenue	New York	10029	USA	0	Illumina HiSeq 2000	cDNA	transcriptomic	RNA-Seq	BioSample: https://www.ncbi.nlm.nih.gov/biosample/SAMN07499995	SRA: https://www.ncbi.nlm.nih.gov/sra?term=SRX3119927	NONE	45	no	Suicide	no	no	Female	AD	yes	6.50	CTRL	44	7.4	no	Orbitofrontal (OFC; BA11)
GSM2740647	205: Orbitofrontal (OFC; BA11)	GSM2740647	Public on Aug 12 2017	Aug 11 2017	May 15 2019	SRA	1	postmortem brain	Homo sapiens	tissue: Orbitofrontal (OFC; BA11)	gender: Female	Cause of death: Suicide	age: 48	pmi: 17.5	ph: 6.50	phenotype: MDD	alcool: NA	drugs: NA	drug type: NA	medication: NA	medication type: NA	smoking: yes (heavy)	rin: 8	total RNA	RNA was extracted using Trizol Reagents from human postmortem flash-frozen samples. 2.5ug of RNA for human samples was used, every samples got spike-in ERCC control 1. Libraries were created using the Epicenter (Illumina) Gold Kit with ribosomal depletion	Libraries for RNAseq were created using the Epicenter (Illumina) Gold Kit with a ribosomal depletion.	9606	FASTQ and FASTX-toolkit were used to examine the sequencing quality and trim reads. Paired-end reads for the human data were aligned to the HG19 and GENCODE 2014 version of the human genome and annotation using TopHat, using the comprehensive gene annotation on the reference chromosome only.	Reads were counted using HTSeq. A gene was considered the union of all its exons in any known isoforms. Any reads that fell in multiple genes were excluded from the analysis. Threshold for filtering out low expressed genes was set to >5 reads in at least 80% of the samples.	Differentially expressed genes (DEGs) between groups of samples were determined using linear models implemented in the ‘limma’ package of Bioconductor.	Genome_build: hg19	Supplementary_files_format_and_content: text file of fpkm matrix	GPL11154	Eddie,,Loh	Department of Neuroscience	Icahn School of Medicine at Mount Sinai	1425 Madison Avenue	New York	10029	USA	0	Illumina HiSeq 2000	cDNA	transcriptomic	RNA-Seq	BioSample: https://www.ncbi.nlm.nih.gov/biosample/SAMN07499994	SRA: https://www.ncbi.nlm.nih.gov/sra?term=SRX3119928	NONE	48	NA	Suicide	NA	NA	Female	NA	NA	6.50	MDD	17.5	8	yes (heavy)	Orbitofrontal (OFC; BA11)
GSM2740648	212: Orbitofrontal (OFC; BA11)	GSM2740648	Public on Aug 12 2017	Aug 11 2017	May 15 2019	SRA	1	postmortem brain	Homo sapiens	tissue: Orbitofrontal (OFC; BA11)	gender: Female	Cause of death: Natural	age: 82	pmi: 106	ph: 7.00	phenotype: CTRL	alcool: NA	drugs: NA	drug type: NA	medication: NA	medication type: NA	smoking: no	rin: 8.0	total RNA	RNA was extracted using Trizol Reagents from human postmortem flash-frozen samples. 2.5ug of RNA for human samples was used, every samples got spike-in ERCC control 1. Libraries were created using the Epicenter (Illumina) Gold Kit with ribosomal depletion	Libraries for RNAseq were created using the Epicenter (Illumina) Gold Kit with a ribosomal depletion.	9606	FASTQ and FASTX-toolkit were used to examine the sequencing quality and trim reads. Paired-end reads for the human data were aligned to the HG19 and GENCODE 2014 version of the human genome and annotation using TopHat, using the comprehensive gene annotation on the reference chromosome only.	Reads were counted using HTSeq. A gene was considered the union of all its exons in any known isoforms. Any reads that fell in multiple genes were excluded from the analysis. Threshold for filtering out low expressed genes was set to >5 reads in at least 80% of the samples.	Differentially expressed genes (DEGs) between groups of samples were determined using linear models implemented in the ‘limma’ package of Bioconductor.	Genome_build: hg19	Supplementary_files_format_and_content: text file of fpkm matrix	GPL11154	Eddie,,Loh	Department of Neuroscience	Icahn School of Medicine at Mount Sinai	1425 Madison Avenue	New York	10029	USA	0	Illumina HiSeq 2000	cDNA	transcriptomic	RNA-Seq	BioSample: https://www.ncbi.nlm.nih.gov/biosample/SAMN07499993	SRA: https://www.ncbi.nlm.nih.gov/sra?term=SRX3119929	NONE	82	NA	Natural	NA	NA	Female	NA	NA	7.00	CTRL	106	8.0	no	Orbitofrontal (OFC; BA11)
GSM2740649	222: Orbitofrontal (OFC; BA11)	GSM2740649	Public on Aug 12 2017	Aug 11 2017	May 15 2019	SRA	1	postmortem brain	Homo sapiens	tissue: Orbitofrontal (OFC; BA11)	gender: Female	Cause of death: Suicide	age: 36	pmi: 7.5	ph: 6.90	phenotype: MDD	alcool: No	drugs: No	drug type: no	medication: yes	medication type: Lithium	smoking: yes(moderate)	rin: 7.6	total RNA	RNA was extracted using Trizol Reagents from human postmortem flash-frozen samples. 2.5ug of RNA for human samples was used, every samples got spike-in ERCC control 1. Libraries were created using the Epicenter (Illumina) Gold Kit with ribosomal depletion	Libraries for RNAseq were created using the Epicenter (Illumina) Gold Kit with a ribosomal depletion.	9606	FASTQ and FASTX-toolkit were used to examine the sequencing quality and trim reads. Paired-end reads for the human data were aligned to the HG19 and GENCODE 2014 version of the human genome and annotation using TopHat, using the comprehensive gene annotation on the reference chromosome only.	Reads were counted using HTSeq. A gene was considered the union of all its exons in any known isoforms. Any reads that fell in multiple genes were excluded from the analysis. Threshold for filtering out low expressed genes was set to >5 reads in at least 80% of the samples.	Differentially expressed genes (DEGs) between groups of samples were determined using linear models implemented in the ‘limma’ package of Bioconductor.	Genome_build: hg19	Supplementary_files_format_and_content: text file of fpkm matrix	GPL11154	Eddie,,Loh	Department of Neuroscience	Icahn School of Medicine at Mount Sinai	1425 Madison Avenue	New York	10029	USA	0	Illumina HiSeq 2000	cDNA	transcriptomic	RNA-Seq	BioSample: https://www.ncbi.nlm.nih.gov/biosample/SAMN07499992	SRA: https://www.ncbi.nlm.nih.gov/sra?term=SRX3119930	NONE	36	No	Suicide	no	No	Female	Lithium	yes	6.90	MDD	7.5	7.6	yes(moderate)	Orbitofrontal (OFC; BA11)
GSM2740650	235: Orbitofrontal (OFC; BA11)	GSM2740650	Public on Aug 12 2017	Aug 11 2017	May 15 2019	SRA	1	postmortem brain	Homo sapiens	tissue: Orbitofrontal (OFC; BA11)	gender: Female	Cause of death: Suicide	age: 52	pmi: 4.5	ph: 6.5	phenotype: MDD	alcool: NA	drugs: NA	drug type: NA	medication: NA	medication type: NA	smoking: yes (heavy)	rin: 8.3	total RNA	RNA was extracted using Trizol Reagents from human postmortem flash-frozen samples. 2.5ug of RNA for human samples was used, every samples got spike-in ERCC control 1. Libraries were created using the Epicenter (Illumina) Gold Kit with ribosomal depletion	Libraries for RNAseq were created using the Epicenter (Illumina) Gold Kit with a ribosomal depletion.	9606	FASTQ and FASTX-toolkit were used to examine the sequencing quality and trim reads. Paired-end reads for the human data were aligned to the HG19 and GENCODE 2014 version of the human genome and annotation using TopHat, using the comprehensive gene annotation on the reference chromosome only.	Reads were counted using HTSeq. A gene was considered the union of all its exons in any known isoforms. Any reads that fell in multiple genes were excluded from the analysis. Threshold for filtering out low expressed genes was set to >5 reads in at least 80% of the samples.	Differentially expressed genes (DEGs) between groups of samples were determined using linear models implemented in the ‘limma’ package of Bioconductor.	Genome_build: hg19	Supplementary_files_format_and_content: text file of fpkm matrix	GPL11154	Eddie,,Loh	Department of Neuroscience	Icahn School of Medicine at Mount Sinai	1425 Madison Avenue	New York	10029	USA	0	Illumina HiSeq 2000	cDNA	transcriptomic	RNA-Seq	BioSample: https://www.ncbi.nlm.nih.gov/biosample/SAMN07499991	SRA: https://www.ncbi.nlm.nih.gov/sra?term=SRX3119931	NONE	52	NA	Suicide	NA	NA	Female	NA	NA	6.5	MDD	4.5	8.3	yes (heavy)	Orbitofrontal (OFC; BA11)
GSM2740651	236: Orbitofrontal (OFC; BA11)	GSM2740651	Public on Aug 12 2017	Aug 11 2017	May 15 2019	SRA	1	postmortem brain	Homo sapiens	tissue: Orbitofrontal (OFC; BA11)	gender: Female	Cause of death: Suicide	age: 60	pmi: 38	ph: 6.7	phenotype: CTRL	alcool: no	drugs: no	drug type: no	medication: no	medication type: no	smoking: no	rin: 7.9	total RNA	RNA was extracted using Trizol Reagents from human postmortem flash-frozen samples. 2.5ug of RNA for human samples was used, every samples got spike-in ERCC control 1. Libraries were created using the Epicenter (Illumina) Gold Kit with ribosomal depletion	Libraries for RNAseq were created using the Epicenter (Illumina) Gold Kit with a ribosomal depletion.	9606	FASTQ and FASTX-toolkit were used to examine the sequencing quality and trim reads. Paired-end reads for the human data were aligned to the HG19 and GENCODE 2014 version of the human genome and annotation using TopHat, using the comprehensive gene annotation on the reference chromosome only.	Reads were counted using HTSeq. A gene was considered the union of all its exons in any known isoforms. Any reads that fell in multiple genes were excluded from the analysis. Threshold for filtering out low expressed genes was set to >5 reads in at least 80% of the samples.	Differentially expressed genes (DEGs) between groups of samples were determined using linear models implemented in the ‘limma’ package of Bioconductor.	Genome_build: hg19	Supplementary_files_format_and_content: text file of fpkm matrix	GPL11154	Eddie,,Loh	Department of Neuroscience	Icahn School of Medicine at Mount Sinai	1425 Madison Avenue	New York	10029	USA	0	Illumina HiSeq 2000	cDNA	transcriptomic	RNA-Seq	BioSample: https://www.ncbi.nlm.nih.gov/biosample/SAMN07499990	SRA: https://www.ncbi.nlm.nih.gov/sra?term=SRX3119932	NONE	60	no	Suicide	no	no	Female	no	no	6.7	CTRL	38	7.9	no	Orbitofrontal (OFC; BA11)
GSM2740652	238: Orbitofrontal (OFC; BA11)	GSM2740652	Public on Aug 12 2017	Aug 11 2017	May 15 2019	SRA	1	postmortem brain	Homo sapiens	tissue: Orbitofrontal (OFC; BA11)	gender: Female	Cause of death: Suicide	age: 22	pmi: 2	ph: 7	phenotype: CTRL	alcool: NA	drugs: NA	drug type: NA	medication: no	medication type: no	smoking: yes (heavy)	rin: 6.1	total RNA	RNA was extracted using Trizol Reagents from human postmortem flash-frozen samples. 2.5ug of RNA for human samples was used, every samples got spike-in ERCC control 1. Libraries were created using the Epicenter (Illumina) Gold Kit with ribosomal depletion	Libraries for RNAseq were created using the Epicenter (Illumina) Gold Kit with a ribosomal depletion.	9606	FASTQ and FASTX-toolkit were used to examine the sequencing quality and trim reads. Paired-end reads for the human data were aligned to the HG19 and GENCODE 2014 version of the human genome and annotation using TopHat, using the comprehensive gene annotation on the reference chromosome only.	Reads were counted using HTSeq. A gene was considered the union of all its exons in any known isoforms. Any reads that fell in multiple genes were excluded from the analysis. Threshold for filtering out low expressed genes was set to >5 reads in at least 80% of the samples.	Differentially expressed genes (DEGs) between groups of samples were determined using linear models implemented in the ‘limma’ package of Bioconductor.	Genome_build: hg19	Supplementary_files_format_and_content: text file of fpkm matrix	GPL11154	Eddie,,Loh	Department of Neuroscience	Icahn School of Medicine at Mount Sinai	1425 Madison Avenue	New York	10029	USA	0	Illumina HiSeq 2000	cDNA	transcriptomic	RNA-Seq	BioSample: https://www.ncbi.nlm.nih.gov/biosample/SAMN07499989	SRA: https://www.ncbi.nlm.nih.gov/sra?term=SRX3119933	NONE	22	NA	Suicide	NA	NA	Female	no	no	7	CTRL	2	6.1	yes (heavy)	Orbitofrontal (OFC; BA11)
GSM2740653	242: Orbitofrontal (OFC; BA11)	GSM2740653	Public on Aug 12 2017	Aug 11 2017	May 15 2019	SRA	1	postmortem brain	Homo sapiens	tissue: Orbitofrontal (OFC; BA11)	gender: Female	Cause of death: Natural	age: 68	pmi: 8.5	ph: 6.21	phenotype: CTRL	alcool: NA	drugs: NA	drug type: NA	medication: NA	medication type: NA	smoking: yes (heavy)	rin: 8.3	total RNA	RNA was extracted using Trizol Reagents from human postmortem flash-frozen samples. 2.5ug of RNA for human samples was used, every samples got spike-in ERCC control 1. Libraries were created using the Epicenter (Illumina) Gold Kit with ribosomal depletion	Libraries for RNAseq were created using the Epicenter (Illumina) Gold Kit with a ribosomal depletion.	9606	FASTQ and FASTX-toolkit were used to examine the sequencing quality and trim reads. Paired-end reads for the human data were aligned to the HG19 and GENCODE 2014 version of the human genome and annotation using TopHat, using the comprehensive gene annotation on the reference chromosome only.	Reads were counted using HTSeq. A gene was considered the union of all its exons in any known isoforms. Any reads that fell in multiple genes were excluded from the analysis. Threshold for filtering out low expressed genes was set to >5 reads in at least 80% of the samples.	Differentially expressed genes (DEGs) between groups of samples were determined using linear models implemented in the ‘limma’ package of Bioconductor.	Genome_build: hg19	Supplementary_files_format_and_content: text file of fpkm matrix	GPL11154	Eddie,,Loh	Department of Neuroscience	Icahn School of Medicine at Mount Sinai	1425 Madison Avenue	New York	10029	USA	0	Illumina HiSeq 2000	cDNA	transcriptomic	RNA-Seq	BioSample: https://www.ncbi.nlm.nih.gov/biosample/SAMN07500106	SRA: https://www.ncbi.nlm.nih.gov/sra?term=SRX3119934	NONE	68	NA	Natural	NA	NA	Female	NA	NA	6.21	CTRL	8.5	8.3	yes (heavy)	Orbitofrontal (OFC; BA11)
GSM2740654	246: Orbitofrontal (OFC; BA11)	GSM2740654	Public on Aug 12 2017	Aug 11 2017	May 15 2019	SRA	1	postmortem brain	Homo sapiens	tissue: Orbitofrontal (OFC; BA11)	gender: Female	Cause of death: Suicide	age: 59	pmi: 3	ph: 6.27	phenotype: MDD	alcool: NA	drugs: NA	drug type: NA	medication: yes	medication type: AD	smoking: no	rin: 7.3	total RNA	RNA was extracted using Trizol Reagents from human postmortem flash-frozen samples. 2.5ug of RNA for human samples was used, every samples got spike-in ERCC control 1. Libraries were created using the Epicenter (Illumina) Gold Kit with ribosomal depletion	Libraries for RNAseq were created using the Epicenter (Illumina) Gold Kit with a ribosomal depletion.	9606	FASTQ and FASTX-toolkit were used to examine the sequencing quality and trim reads. Paired-end reads for the human data were aligned to the HG19 and GENCODE 2014 version of the human genome and annotation using TopHat, using the comprehensive gene annotation on the reference chromosome only.	Reads were counted using HTSeq. A gene was considered the union of all its exons in any known isoforms. Any reads that fell in multiple genes were excluded from the analysis. Threshold for filtering out low expressed genes was set to >5 reads in at least 80% of the samples.	Differentially expressed genes (DEGs) between groups of samples were determined using linear models implemented in the ‘limma’ package of Bioconductor.	Genome_build: hg19	Supplementary_files_format_and_content: text file of fpkm matrix	GPL11154	Eddie,,Loh	Department of Neuroscience	Icahn School of Medicine at Mount Sinai	1425 Madison Avenue	New York	10029	USA	0	Illumina HiSeq 2000	cDNA	transcriptomic	RNA-Seq	BioSample: https://www.ncbi.nlm.nih.gov/biosample/SAMN07500104	SRA: https://www.ncbi.nlm.nih.gov/sra?term=SRX3119935	NONE	59	NA	Suicide	NA	NA	Female	AD	yes	6.27	MDD	3	7.3	no	Orbitofrontal (OFC; BA11)
GSM2740655	247: Orbitofrontal (OFC; BA11)	GSM2740655	Public on Aug 12 2017	Aug 11 2017	May 15 2019	SRA	1	postmortem brain	Homo sapiens	tissue: Orbitofrontal (OFC; BA11)	gender: Male	Cause of death: Accident	age: 59	pmi: 23.5	ph: 6.76	phenotype: CTRL	alcool: NA	drugs: NA	drug type: NA	medication: NA	medication type: NA	smoking: no	rin: 7.4	total RNA	RNA was extracted using Trizol Reagents from human postmortem flash-frozen samples. 2.5ug of RNA for human samples was used, every samples got spike-in ERCC control 1. Libraries were created using the Epicenter (Illumina) Gold Kit with ribosomal depletion	Libraries for RNAseq were created using the Epicenter (Illumina) Gold Kit with a ribosomal depletion.	9606	FASTQ and FASTX-toolkit were used to examine the sequencing quality and trim reads. Paired-end reads for the human data were aligned to the HG19 and GENCODE 2014 version of the human genome and annotation using TopHat, using the comprehensive gene annotation on the reference chromosome only.	Reads were counted using HTSeq. A gene was considered the union of all its exons in any known isoforms. Any reads that fell in multiple genes were excluded from the analysis. Threshold for filtering out low expressed genes was set to >5 reads in at least 80% of the samples.	Differentially expressed genes (DEGs) between groups of samples were determined using linear models implemented in the ‘limma’ package of Bioconductor.	Genome_build: hg19	Supplementary_files_format_and_content: text file of fpkm matrix	GPL11154	Eddie,,Loh	Department of Neuroscience	Icahn School of Medicine at Mount Sinai	1425 Madison Avenue	New York	10029	USA	0	Illumina HiSeq 2000	cDNA	transcriptomic	RNA-Seq	BioSample: https://www.ncbi.nlm.nih.gov/biosample/SAMN07500103	SRA: https://www.ncbi.nlm.nih.gov/sra?term=SRX3119936	NONE	59	NA	Accident	NA	NA	Male	NA	NA	6.76	CTRL	23.5	7.4	no	Orbitofrontal (OFC; BA11)
GSM2740656	249: Orbitofrontal (OFC; BA11)	GSM2740656	Public on Aug 12 2017	Aug 11 2017	May 15 2019	SRA	1	postmortem brain	Homo sapiens	tissue: Orbitofrontal (OFC; BA11)	gender: Female	Cause of death: Suicide	age: 51	pmi: 16	ph: 6.71	phenotype: CTRL	alcool: no	drugs: no	drug type: no	medication: no	medication type: no	smoking: yes (heavy)	rin: 8.3	total RNA	RNA was extracted using Trizol Reagents from human postmortem flash-frozen samples. 2.5ug of RNA for human samples was used, every samples got spike-in ERCC control 1. Libraries were created using the Epicenter (Illumina) Gold Kit with ribosomal depletion	Libraries for RNAseq were created using the Epicenter (Illumina) Gold Kit with a ribosomal depletion.	9606	FASTQ and FASTX-toolkit were used to examine the sequencing quality and trim reads. Paired-end reads for the human data were aligned to the HG19 and GENCODE 2014 version of the human genome and annotation using TopHat, using the comprehensive gene annotation on the reference chromosome only.	Reads were counted using HTSeq. A gene was considered the union of all its exons in any known isoforms. Any reads that fell in multiple genes were excluded from the analysis. Threshold for filtering out low expressed genes was set to >5 reads in at least 80% of the samples.	Differentially expressed genes (DEGs) between groups of samples were determined using linear models implemented in the ‘limma’ package of Bioconductor.	Genome_build: hg19	Supplementary_files_format_and_content: text file of fpkm matrix	GPL11154	Eddie,,Loh	Department of Neuroscience	Icahn School of Medicine at Mount Sinai	1425 Madison Avenue	New York	10029	USA	0	Illumina HiSeq 2000	cDNA	transcriptomic	RNA-Seq	BioSample: https://www.ncbi.nlm.nih.gov/biosample/SAMN07500102	SRA: https://www.ncbi.nlm.nih.gov/sra?term=SRX3119937	NONE	51	no	Suicide	no	no	Female	no	no	6.71	CTRL	16	8.3	yes (heavy)	Orbitofrontal (OFC; BA11)
GSM2740657	14: Dorsolateral prefrontal cortex (dlPFC; BA8/9)	GSM2740657	Public on Aug 12 2017	Aug 11 2017	May 15 2019	SRA	1	postmortem brain	Homo sapiens	tissue: Dorsolateral prefrontal cortex (dlPFC; BA8/9)	gender: Male	Cause of death: Natural	age: 47	pmi: 12	ph: 6.49	phenotype: CTRL	alcool: no	drugs: no	drug type: no	medication: no	medication type: no	smoking: NA	rin: 7.8	total RNA	RNA was extracted using Trizol Reagents from human postmortem flash-frozen samples. 2.5ug of RNA for human samples was used, every samples got spike-in ERCC control 1. Libraries were created using the Epicenter (Illumina) Gold Kit with ribosomal depletion	Libraries for RNAseq were created using the Epicenter (Illumina) Gold Kit with a ribosomal depletion.	9606	FASTQ and FASTX-toolkit were used to examine the sequencing quality and trim reads. Paired-end reads for the human data were aligned to the HG19 and GENCODE 2014 version of the human genome and annotation using TopHat, using the comprehensive gene annotation on the reference chromosome only.	Reads were counted using HTSeq. A gene was considered the union of all its exons in any known isoforms. Any reads that fell in multiple genes were excluded from the analysis. Threshold for filtering out low expressed genes was set to >5 reads in at least 80% of the samples.	Differentially expressed genes (DEGs) between groups of samples were determined using linear models implemented in the ‘limma’ package of Bioconductor.	Genome_build: hg19	Supplementary_files_format_and_content: text file of fpkm matrix	GPL11154	Eddie,,Loh	Department of Neuroscience	Icahn School of Medicine at Mount Sinai	1425 Madison Avenue	New York	10029	USA	0	Illumina HiSeq 2000	cDNA	transcriptomic	RNA-Seq	BioSample: https://www.ncbi.nlm.nih.gov/biosample/SAMN07500105	SRA: https://www.ncbi.nlm.nih.gov/sra?term=SRX3119938	NONE	47	no	Natural	no	no	Male	no	no	6.49	CTRL	12	7.8	NA	Dorsolateral prefrontal cortex (dlPFC; BA8/9)
GSM2740658	17: Dorsolateral prefrontal cortex (dlPFC; BA8/9)	GSM2740658	Public on Aug 12 2017	Aug 11 2017	May 15 2019	SRA	1	postmortem brain	Homo sapiens	tissue: Dorsolateral prefrontal cortex (dlPFC; BA8/9)	gender: Male	Cause of death: Natural	age: 41	pmi: 24	ph: 6	phenotype: CTRL	alcool: no	drugs: no	drug type: no	medication: no	medication type: no	smoking: yes (heavy)	rin: 7.6	total RNA	RNA was extracted using Trizol Reagents from human postmortem flash-frozen samples. 2.5ug of RNA for human samples was used, every samples got spike-in ERCC control 1. Libraries were created using the Epicenter (Illumina) Gold Kit with ribosomal depletion	Libraries for RNAseq were created using the Epicenter (Illumina) Gold Kit with a ribosomal depletion.	9606	FASTQ and FASTX-toolkit were used to examine the sequencing quality and trim reads. Paired-end reads for the human data were aligned to the HG19 and GENCODE 2014 version of the human genome and annotation using TopHat, using the comprehensive gene annotation on the reference chromosome only.	Reads were counted using HTSeq. A gene was considered the union of all its exons in any known isoforms. Any reads that fell in multiple genes were excluded from the analysis. Threshold for filtering out low expressed genes was set to >5 reads in at least 80% of the samples.	Differentially expressed genes (DEGs) between groups of samples were determined using linear models implemented in the ‘limma’ package of Bioconductor.	Genome_build: hg19	Supplementary_files_format_and_content: text file of fpkm matrix	GPL11154	Eddie,,Loh	Department of Neuroscience	Icahn School of Medicine at Mount Sinai	1425 Madison Avenue	New York	10029	USA	0	Illumina HiSeq 2000	cDNA	transcriptomic	RNA-Seq	BioSample: https://www.ncbi.nlm.nih.gov/biosample/SAMN07500101	SRA: https://www.ncbi.nlm.nih.gov/sra?term=SRX3119939	NONE	41	no	Natural	no	no	Male	no	no	6	CTRL	24	7.6	yes (heavy)	Dorsolateral prefrontal cortex (dlPFC; BA8/9)
GSM2740659	20: Dorsolateral prefrontal cortex (dlPFC; BA8/9)	GSM2740659	Public on Aug 12 2017	Aug 11 2017	May 15 2019	SRA	1	postmortem brain	Homo sapiens	tissue: Dorsolateral prefrontal cortex (dlPFC; BA8/9)	gender: Male	Cause of death: Accident	age: 31	pmi: 29.5	ph: 6.67	phenotype: CTRL	alcool: no	drugs: no	drug type: no	medication: no	medication type: no	smoking: yes (heavy)	rin: 6.9	total RNA	RNA was extracted using Trizol Reagents from human postmortem flash-frozen samples. 2.5ug of RNA for human samples was used, every samples got spike-in ERCC control 1. Libraries were created using the Epicenter (Illumina) Gold Kit with ribosomal depletion	Libraries for RNAseq were created using the Epicenter (Illumina) Gold Kit with a ribosomal depletion.	9606	FASTQ and FASTX-toolkit were used to examine the sequencing quality and trim reads. Paired-end reads for the human data were aligned to the HG19 and GENCODE 2014 version of the human genome and annotation using TopHat, using the comprehensive gene annotation on the reference chromosome only.	Reads were counted using HTSeq. A gene was considered the union of all its exons in any known isoforms. Any reads that fell in multiple genes were excluded from the analysis. Threshold for filtering out low expressed genes was set to >5 reads in at least 80% of the samples.	Differentially expressed genes (DEGs) between groups of samples were determined using linear models implemented in the ‘limma’ package of Bioconductor.	Genome_build: hg19	Supplementary_files_format_and_content: text file of fpkm matrix	GPL11154	Eddie,,Loh	Department of Neuroscience	Icahn School of Medicine at Mount Sinai	1425 Madison Avenue	New York	10029	USA	0	Illumina HiSeq 2000	cDNA	transcriptomic	RNA-Seq	BioSample: https://www.ncbi.nlm.nih.gov/biosample/SAMN07500100	SRA: https://www.ncbi.nlm.nih.gov/sra?term=SRX3119940	NONE	31	no	Accident	no	no	Male	no	no	6.67	CTRL	29.5	6.9	yes (heavy)	Dorsolateral prefrontal cortex (dlPFC; BA8/9)
GSM2740660	23: Dorsolateral prefrontal cortex (dlPFC; BA8/9)	GSM2740660	Public on Aug 12 2017	Aug 11 2017	May 15 2019	SRA	1	postmortem brain	Homo sapiens	tissue: Dorsolateral prefrontal cortex (dlPFC; BA8/9)	gender: Male	Cause of death: Suicide	age: 19	pmi: 27.75	ph: 6.74	phenotype: CTRL	alcool: NA	drugs: NA	drug type: NA	medication: no	medication type: no	smoking: NA	rin: 7.7	total RNA	RNA was extracted using Trizol Reagents from human postmortem flash-frozen samples. 2.5ug of RNA for human samples was used, every samples got spike-in ERCC control 1. Libraries were created using the Epicenter (Illumina) Gold Kit with ribosomal depletion	Libraries for RNAseq were created using the Epicenter (Illumina) Gold Kit with a ribosomal depletion.	9606	FASTQ and FASTX-toolkit were used to examine the sequencing quality and trim reads. Paired-end reads for the human data were aligned to the HG19 and GENCODE 2014 version of the human genome and annotation using TopHat, using the comprehensive gene annotation on the reference chromosome only.	Reads were counted using HTSeq. A gene was considered the union of all its exons in any known isoforms. Any reads that fell in multiple genes were excluded from the analysis. Threshold for filtering out low expressed genes was set to >5 reads in at least 80% of the samples.	Differentially expressed genes (DEGs) between groups of samples were determined using linear models implemented in the ‘limma’ package of Bioconductor.	Genome_build: hg19	Supplementary_files_format_and_content: text file of fpkm matrix	GPL11154	Eddie,,Loh	Department of Neuroscience	Icahn School of Medicine at Mount Sinai	1425 Madison Avenue	New York	10029	USA	0	Illumina HiSeq 2000	cDNA	transcriptomic	RNA-Seq	BioSample: https://www.ncbi.nlm.nih.gov/biosample/SAMN07500099	SRA: https://www.ncbi.nlm.nih.gov/sra?term=SRX3119941	NONE	19	NA	Suicide	NA	NA	Male	no	no	6.74	CTRL	27.75	7.7	NA	Dorsolateral prefrontal cortex (dlPFC; BA8/9)
GSM2740661	28: Dorsolateral prefrontal cortex (dlPFC; BA8/9)	GSM2740661	Public on Aug 12 2017	Aug 11 2017	May 15 2019	SRA	1	postmortem brain	Homo sapiens	tissue: Dorsolateral prefrontal cortex (dlPFC; BA8/9)	gender: Male	Cause of death: Natural	age: 46	pmi: 19.5	ph: 6.42	phenotype: CTRL	alcool: no	drugs: no	drug type: no	medication: no	medication type: no	smoking: yes (heavy)	rin: 7.7	total RNA	RNA was extracted using Trizol Reagents from human postmortem flash-frozen samples. 2.5ug of RNA for human samples was used, every samples got spike-in ERCC control 1. Libraries were created using the Epicenter (Illumina) Gold Kit with ribosomal depletion	Libraries for RNAseq were created using the Epicenter (Illumina) Gold Kit with a ribosomal depletion.	9606	FASTQ and FASTX-toolkit were used to examine the sequencing quality and trim reads. Paired-end reads for the human data were aligned to the HG19 and GENCODE 2014 version of the human genome and annotation using TopHat, using the comprehensive gene annotation on the reference chromosome only.	Reads were counted using HTSeq. A gene was considered the union of all its exons in any known isoforms. Any reads that fell in multiple genes were excluded from the analysis. Threshold for filtering out low expressed genes was set to >5 reads in at least 80% of the samples.	Differentially expressed genes (DEGs) between groups of samples were determined using linear models implemented in the ‘limma’ package of Bioconductor.	Genome_build: hg19	Supplementary_files_format_and_content: text file of fpkm matrix	GPL11154	Eddie,,Loh	Department of Neuroscience	Icahn School of Medicine at Mount Sinai	1425 Madison Avenue	New York	10029	USA	0	Illumina HiSeq 2000	cDNA	transcriptomic	RNA-Seq	BioSample: https://www.ncbi.nlm.nih.gov/biosample/SAMN07500097	SRA: https://www.ncbi.nlm.nih.gov/sra?term=SRX3119942	NONE	46	no	Natural	no	no	Male	no	no	6.42	CTRL	19.5	7.7	yes (heavy)	Dorsolateral prefrontal cortex (dlPFC; BA8/9)
GSM2740662	32: Dorsolateral prefrontal cortex (dlPFC; BA8/9)	GSM2740662	Public on Aug 12 2017	Aug 11 2017	May 15 2019	SRA	1	postmortem brain	Homo sapiens	tissue: Dorsolateral prefrontal cortex (dlPFC; BA8/9)	gender: Male	Cause of death: Suicide	age: 40	pmi: 29.75	ph: 6.26	phenotype: CTRL	alcool: NA	drugs: NA	drug type: NA	medication: no	medication type: no	smoking: NA	rin: 6.5	total RNA	RNA was extracted using Trizol Reagents from human postmortem flash-frozen samples. 2.5ug of RNA for human samples was used, every samples got spike-in ERCC control 1. Libraries were created using the Epicenter (Illumina) Gold Kit with ribosomal depletion	Libraries for RNAseq were created using the Epicenter (Illumina) Gold Kit with a ribosomal depletion.	9606	FASTQ and FASTX-toolkit were used to examine the sequencing quality and trim reads. Paired-end reads for the human data were aligned to the HG19 and GENCODE 2014 version of the human genome and annotation using TopHat, using the comprehensive gene annotation on the reference chromosome only.	Reads were counted using HTSeq. A gene was considered the union of all its exons in any known isoforms. Any reads that fell in multiple genes were excluded from the analysis. Threshold for filtering out low expressed genes was set to >5 reads in at least 80% of the samples.	Differentially expressed genes (DEGs) between groups of samples were determined using linear models implemented in the ‘limma’ package of Bioconductor.	Genome_build: hg19	Supplementary_files_format_and_content: text file of fpkm matrix	GPL11154	Eddie,,Loh	Department of Neuroscience	Icahn School of Medicine at Mount Sinai	1425 Madison Avenue	New York	10029	USA	0	Illumina HiSeq 2000	cDNA	transcriptomic	RNA-Seq	BioSample: https://www.ncbi.nlm.nih.gov/biosample/SAMN07500096	SRA: https://www.ncbi.nlm.nih.gov/sra?term=SRX3119943	NONE	40	NA	Suicide	NA	NA	Male	no	no	6.26	CTRL	29.75	6.5	NA	Dorsolateral prefrontal cortex (dlPFC; BA8/9)
GSM2740663	40: Dorsolateral prefrontal cortex (dlPFC; BA8/9)	GSM2740663	Public on Aug 12 2017	Aug 11 2017	May 15 2019	SRA	1	postmortem brain	Homo sapiens	tissue: Dorsolateral prefrontal cortex (dlPFC; BA8/9)	gender: Male	Cause of death: Suicide	age: 49	pmi: 32	ph: 6.57	phenotype: MDD	alcool: yes	drugs: no	drug type: no	medication: NA	medication type: NA	smoking: NA	rin: 7.8	total RNA	RNA was extracted using Trizol Reagents from human postmortem flash-frozen samples. 2.5ug of RNA for human samples was used, every samples got spike-in ERCC control 1. Libraries were created using the Epicenter (Illumina) Gold Kit with ribosomal depletion	Libraries for RNAseq were created using the Epicenter (Illumina) Gold Kit with a ribosomal depletion.	9606	FASTQ and FASTX-toolkit were used to examine the sequencing quality and trim reads. Paired-end reads for the human data were aligned to the HG19 and GENCODE 2014 version of the human genome and annotation using TopHat, using the comprehensive gene annotation on the reference chromosome only.	Reads were counted using HTSeq. A gene was considered the union of all its exons in any known isoforms. Any reads that fell in multiple genes were excluded from the analysis. Threshold for filtering out low expressed genes was set to >5 reads in at least 80% of the samples.	Differentially expressed genes (DEGs) between groups of samples were determined using linear models implemented in the ‘limma’ package of Bioconductor.	Genome_build: hg19	Supplementary_files_format_and_content: text file of fpkm matrix	GPL11154	Eddie,,Loh	Department of Neuroscience	Icahn School of Medicine at Mount Sinai	1425 Madison Avenue	New York	10029	USA	0	Illumina HiSeq 2000	cDNA	transcriptomic	RNA-Seq	BioSample: https://www.ncbi.nlm.nih.gov/biosample/SAMN07500098	SRA: https://www.ncbi.nlm.nih.gov/sra?term=SRX3119944	NONE	49	yes	Suicide	no	no	Male	NA	NA	6.57	MDD	32	7.8	NA	Dorsolateral prefrontal cortex (dlPFC; BA8/9)
GSM2740664	43: Dorsolateral prefrontal cortex (dlPFC; BA8/9)	GSM2740664	Public on Aug 12 2017	Aug 11 2017	May 15 2019	SRA	1	postmortem brain	Homo sapiens	tissue: Dorsolateral prefrontal cortex (dlPFC; BA8/9)	gender: Male	Cause of death: Suicide	age: 33	pmi: 18	ph: 6.68	phenotype: CTRL	alcool: no	drugs: yes	drug type: cannabis	medication: NA	medication type: NA	smoking: NA	rin: 7.2	total RNA	RNA was extracted using Trizol Reagents from human postmortem flash-frozen samples. 2.5ug of RNA for human samples was used, every samples got spike-in ERCC control 1. Libraries were created using the Epicenter (Illumina) Gold Kit with ribosomal depletion	Libraries for RNAseq were created using the Epicenter (Illumina) Gold Kit with a ribosomal depletion.	9606	FASTQ and FASTX-toolkit were used to examine the sequencing quality and trim reads. Paired-end reads for the human data were aligned to the HG19 and GENCODE 2014 version of the human genome and annotation using TopHat, using the comprehensive gene annotation on the reference chromosome only.	Reads were counted using HTSeq. A gene was considered the union of all its exons in any known isoforms. Any reads that fell in multiple genes were excluded from the analysis. Threshold for filtering out low expressed genes was set to >5 reads in at least 80% of the samples.	Differentially expressed genes (DEGs) between groups of samples were determined using linear models implemented in the ‘limma’ package of Bioconductor.	Genome_build: hg19	Supplementary_files_format_and_content: text file of fpkm matrix	GPL11154	Eddie,,Loh	Department of Neuroscience	Icahn School of Medicine at Mount Sinai	1425 Madison Avenue	New York	10029	USA	0	Illumina HiSeq 2000	cDNA	transcriptomic	RNA-Seq	BioSample: https://www.ncbi.nlm.nih.gov/biosample/SAMN07500095	SRA: https://www.ncbi.nlm.nih.gov/sra?term=SRX3119945	NONE	33	no	Suicide	cannabis	yes	Male	NA	NA	6.68	CTRL	18	7.2	NA	Dorsolateral prefrontal cortex (dlPFC; BA8/9)
GSM2740665	45: Dorsolateral prefrontal cortex (dlPFC; BA8/9)	GSM2740665	Public on Aug 12 2017	Aug 11 2017	May 15 2019	SRA	1	postmortem brain	Homo sapiens	tissue: Dorsolateral prefrontal cortex (dlPFC; BA8/9)	gender: Male	Cause of death: Suicide	age: 38	pmi: 44.5	ph: 6.84	phenotype: CTRL	alcool: NA	drugs: NA	drug type: NA	medication: NA	medication type: NA	smoking: NA	rin: 7.2	total RNA	RNA was extracted using Trizol Reagents from human postmortem flash-frozen samples. 2.5ug of RNA for human samples was used, every samples got spike-in ERCC control 1. Libraries were created using the Epicenter (Illumina) Gold Kit with ribosomal depletion	Libraries for RNAseq were created using the Epicenter (Illumina) Gold Kit with a ribosomal depletion.	9606	FASTQ and FASTX-toolkit were used to examine the sequencing quality and trim reads. Paired-end reads for the human data were aligned to the HG19 and GENCODE 2014 version of the human genome and annotation using TopHat, using the comprehensive gene annotation on the reference chromosome only.	Reads were counted using HTSeq. A gene was considered the union of all its exons in any known isoforms. Any reads that fell in multiple genes were excluded from the analysis. Threshold for filtering out low expressed genes was set to >5 reads in at least 80% of the samples.	Differentially expressed genes (DEGs) between groups of samples were determined using linear models implemented in the ‘limma’ package of Bioconductor.	Genome_build: hg19	Supplementary_files_format_and_content: text file of fpkm matrix	GPL11154	Eddie,,Loh	Department of Neuroscience	Icahn School of Medicine at Mount Sinai	1425 Madison Avenue	New York	10029	USA	0	Illumina HiSeq 2000	cDNA	transcriptomic	RNA-Seq	BioSample: https://www.ncbi.nlm.nih.gov/biosample/SAMN07499954	SRA: https://www.ncbi.nlm.nih.gov/sra?term=SRX3119946	NONE	38	NA	Suicide	NA	NA	Male	NA	NA	6.84	CTRL	44.5	7.2	NA	Dorsolateral prefrontal cortex (dlPFC; BA8/9)
GSM2740666	51: Dorsolateral prefrontal cortex (dlPFC; BA8/9)	GSM2740666	Public on Aug 12 2017	Aug 11 2017	May 15 2019	SRA	1	postmortem brain	Homo sapiens	tissue: Dorsolateral prefrontal cortex (dlPFC; BA8/9)	gender: Male	Cause of death: Suicide	age: 53	pmi: 33.5	ph: 6.91	phenotype: MDD	alcool: no	drugs: no	drug type: no	medication: NA	medication type: NA	smoking: NA	rin: 7.7	total RNA	RNA was extracted using Trizol Reagents from human postmortem flash-frozen samples. 2.5ug of RNA for human samples was used, every samples got spike-in ERCC control 1. Libraries were created using the Epicenter (Illumina) Gold Kit with ribosomal depletion	Libraries for RNAseq were created using the Epicenter (Illumina) Gold Kit with a ribosomal depletion.	9606	FASTQ and FASTX-toolkit were used to examine the sequencing quality and trim reads. Paired-end reads for the human data were aligned to the HG19 and GENCODE 2014 version of the human genome and annotation using TopHat, using the comprehensive gene annotation on the reference chromosome only.	Reads were counted using HTSeq. A gene was considered the union of all its exons in any known isoforms. Any reads that fell in multiple genes were excluded from the analysis. Threshold for filtering out low expressed genes was set to >5 reads in at least 80% of the samples.	Differentially expressed genes (DEGs) between groups of samples were determined using linear models implemented in the ‘limma’ package of Bioconductor.	Genome_build: hg19	Supplementary_files_format_and_content: text file of fpkm matrix	GPL11154	Eddie,,Loh	Department of Neuroscience	Icahn School of Medicine at Mount Sinai	1425 Madison Avenue	New York	10029	USA	0	Illumina HiSeq 2000	cDNA	transcriptomic	RNA-Seq	BioSample: https://www.ncbi.nlm.nih.gov/biosample/SAMN07499953	SRA: https://www.ncbi.nlm.nih.gov/sra?term=SRX3119947	NONE	53	no	Suicide	no	no	Male	NA	NA	6.91	MDD	33.5	7.7	NA	Dorsolateral prefrontal cortex (dlPFC; BA8/9)
GSM2740667	56: Dorsolateral prefrontal cortex (dlPFC; BA8/9)	GSM2740667	Public on Aug 12 2017	Aug 11 2017	May 15 2019	SRA	1	postmortem brain	Homo sapiens	tissue: Dorsolateral prefrontal cortex (dlPFC; BA8/9)	gender: Male	Cause of death: Suicide	age: 39	pmi: 19	ph: 6	phenotype: MDD	alcool: no	drugs: no	drug type: no	medication: yes	medication type: AD	smoking: yes (heavy)	rin: 6.6	total RNA	RNA was extracted using Trizol Reagents from human postmortem flash-frozen samples. 2.5ug of RNA for human samples was used, every samples got spike-in ERCC control 1. Libraries were created using the Epicenter (Illumina) Gold Kit with ribosomal depletion	Libraries for RNAseq were created using the Epicenter (Illumina) Gold Kit with a ribosomal depletion.	9606	FASTQ and FASTX-toolkit were used to examine the sequencing quality and trim reads. Paired-end reads for the human data were aligned to the HG19 and GENCODE 2014 version of the human genome and annotation using TopHat, using the comprehensive gene annotation on the reference chromosome only.	Reads were counted using HTSeq. A gene was considered the union of all its exons in any known isoforms. Any reads that fell in multiple genes were excluded from the analysis. Threshold for filtering out low expressed genes was set to >5 reads in at least 80% of the samples.	Differentially expressed genes (DEGs) between groups of samples were determined using linear models implemented in the ‘limma’ package of Bioconductor.	Genome_build: hg19	Supplementary_files_format_and_content: text file of fpkm matrix	GPL11154	Eddie,,Loh	Department of Neuroscience	Icahn School of Medicine at Mount Sinai	1425 Madison Avenue	New York	10029	USA	0	Illumina HiSeq 2000	cDNA	transcriptomic	RNA-Seq	BioSample: https://www.ncbi.nlm.nih.gov/biosample/SAMN07499949	SRA: https://www.ncbi.nlm.nih.gov/sra?term=SRX3119948	NONE	39	no	Suicide	no	no	Male	AD	yes	6	MDD	19	6.6	yes (heavy)	Dorsolateral prefrontal cortex (dlPFC; BA8/9)
GSM2740668	57: Dorsolateral prefrontal cortex (dlPFC; BA8/9)	GSM2740668	Public on Aug 12 2017	Aug 11 2017	May 15 2019	SRA	1	postmortem brain	Homo sapiens	tissue: Dorsolateral prefrontal cortex (dlPFC; BA8/9)	gender: Male	Cause of death: Accident	age: 55	pmi: 24	ph: 6.75	phenotype: CTRL	alcool: yes	drugs: no	drug type: no	medication: no	medication type: no	smoking: NA	rin: 7.2	total RNA	RNA was extracted using Trizol Reagents from human postmortem flash-frozen samples. 2.5ug of RNA for human samples was used, every samples got spike-in ERCC control 1. Libraries were created using the Epicenter (Illumina) Gold Kit with ribosomal depletion	Libraries for RNAseq were created using the Epicenter (Illumina) Gold Kit with a ribosomal depletion.	9606	FASTQ and FASTX-toolkit were used to examine the sequencing quality and trim reads. Paired-end reads for the human data were aligned to the HG19 and GENCODE 2014 version of the human genome and annotation using TopHat, using the comprehensive gene annotation on the reference chromosome only.	Reads were counted using HTSeq. A gene was considered the union of all its exons in any known isoforms. Any reads that fell in multiple genes were excluded from the analysis. Threshold for filtering out low expressed genes was set to >5 reads in at least 80% of the samples.	Differentially expressed genes (DEGs) between groups of samples were determined using linear models implemented in the ‘limma’ package of Bioconductor.	Genome_build: hg19	Supplementary_files_format_and_content: text file of fpkm matrix	GPL11154	Eddie,,Loh	Department of Neuroscience	Icahn School of Medicine at Mount Sinai	1425 Madison Avenue	New York	10029	USA	0	Illumina HiSeq 2000	cDNA	transcriptomic	RNA-Seq	BioSample: https://www.ncbi.nlm.nih.gov/biosample/SAMN07499951	SRA: https://www.ncbi.nlm.nih.gov/sra?term=SRX3119949	NONE	55	yes	Accident	no	no	Male	no	no	6.75	CTRL	24	7.2	NA	Dorsolateral prefrontal cortex (dlPFC; BA8/9)
GSM2740669	61: Dorsolateral prefrontal cortex (dlPFC; BA8/9)	GSM2740669	Public on Aug 12 2017	Aug 11 2017	May 15 2019	SRA	1	postmortem brain	Homo sapiens	tissue: Dorsolateral prefrontal cortex (dlPFC; BA8/9)	gender: Male	Cause of death: Suicide	age: 38	pmi: 30	ph: 6.86	phenotype: MDD	alcool: NA	drugs: NA	drug type: NA	medication: NA	medication type: NA	smoking: NA	rin: 6.9	total RNA	RNA was extracted using Trizol Reagents from human postmortem flash-frozen samples. 2.5ug of RNA for human samples was used, every samples got spike-in ERCC control 1. Libraries were created using the Epicenter (Illumina) Gold Kit with ribosomal depletion	Libraries for RNAseq were created using the Epicenter (Illumina) Gold Kit with a ribosomal depletion.	9606	FASTQ and FASTX-toolkit were used to examine the sequencing quality and trim reads. Paired-end reads for the human data were aligned to the HG19 and GENCODE 2014 version of the human genome and annotation using TopHat, using the comprehensive gene annotation on the reference chromosome only.	Reads were counted using HTSeq. A gene was considered the union of all its exons in any known isoforms. Any reads that fell in multiple genes were excluded from the analysis. Threshold for filtering out low expressed genes was set to >5 reads in at least 80% of the samples.	Differentially expressed genes (DEGs) between groups of samples were determined using linear models implemented in the ‘limma’ package of Bioconductor.	Genome_build: hg19	Supplementary_files_format_and_content: text file of fpkm matrix	GPL11154	Eddie,,Loh	Department of Neuroscience	Icahn School of Medicine at Mount Sinai	1425 Madison Avenue	New York	10029	USA	0	Illumina HiSeq 2000	cDNA	transcriptomic	RNA-Seq	BioSample: https://www.ncbi.nlm.nih.gov/biosample/SAMN07499950	SRA: https://www.ncbi.nlm.nih.gov/sra?term=SRX3119950	NONE	38	NA	Suicide	NA	NA	Male	NA	NA	6.86	MDD	30	6.9	NA	Dorsolateral prefrontal cortex (dlPFC; BA8/9)
GSM2740670	63: Dorsolateral prefrontal cortex (dlPFC; BA8/9)	GSM2740670	Public on Aug 12 2017	Aug 11 2017	May 15 2019	SRA	1	postmortem brain	Homo sapiens	tissue: Dorsolateral prefrontal cortex (dlPFC; BA8/9)	gender: Female	Cause of death: Suicide	age: 25	pmi: 20	ph: 6.73	phenotype: MDD	alcool: NA	drugs: NA	drug type: NA	medication: NA	medication type: NA	smoking: NA	rin: 7.2	total RNA	RNA was extracted using Trizol Reagents from human postmortem flash-frozen samples. 2.5ug of RNA for human samples was used, every samples got spike-in ERCC control 1. Libraries were created using the Epicenter (Illumina) Gold Kit with ribosomal depletion	Libraries for RNAseq were created using the Epicenter (Illumina) Gold Kit with a ribosomal depletion.	9606	FASTQ and FASTX-toolkit were used to examine the sequencing quality and trim reads. Paired-end reads for the human data were aligned to the HG19 and GENCODE 2014 version of the human genome and annotation using TopHat, using the comprehensive gene annotation on the reference chromosome only.	Reads were counted using HTSeq. A gene was considered the union of all its exons in any known isoforms. Any reads that fell in multiple genes were excluded from the analysis. Threshold for filtering out low expressed genes was set to >5 reads in at least 80% of the samples.	Differentially expressed genes (DEGs) between groups of samples were determined using linear models implemented in the ‘limma’ package of Bioconductor.	Genome_build: hg19	Supplementary_files_format_and_content: text file of fpkm matrix	GPL11154	Eddie,,Loh	Department of Neuroscience	Icahn School of Medicine at Mount Sinai	1425 Madison Avenue	New York	10029	USA	0	Illumina HiSeq 2000	cDNA	transcriptomic	RNA-Seq	BioSample: https://www.ncbi.nlm.nih.gov/biosample/SAMN07499952	SRA: https://www.ncbi.nlm.nih.gov/sra?term=SRX3119951	NONE	25	NA	Suicide	NA	NA	Female	NA	NA	6.73	MDD	20	7.2	NA	Dorsolateral prefrontal cortex (dlPFC; BA8/9)
GSM2740671	67: Dorsolateral prefrontal cortex (dlPFC; BA8/9)	GSM2740671	Public on Aug 12 2017	Aug 11 2017	May 15 2019	SRA	1	postmortem brain	Homo sapiens	tissue: Dorsolateral prefrontal cortex (dlPFC; BA8/9)	gender: Male	Cause of death: Suicide	age: 22	pmi: 24	ph: 6.68	phenotype: MDD	alcool: no	drugs: no	drug type: no	medication: yes	medication type: anticonvulsivant	smoking: yes (heavy)	rin: 6.8	total RNA	RNA was extracted using Trizol Reagents from human postmortem flash-frozen samples. 2.5ug of RNA for human samples was used, every samples got spike-in ERCC control 1. Libraries were created using the Epicenter (Illumina) Gold Kit with ribosomal depletion	Libraries for RNAseq were created using the Epicenter (Illumina) Gold Kit with a ribosomal depletion.	9606	FASTQ and FASTX-toolkit were used to examine the sequencing quality and trim reads. Paired-end reads for the human data were aligned to the HG19 and GENCODE 2014 version of the human genome and annotation using TopHat, using the comprehensive gene annotation on the reference chromosome only.	Reads were counted using HTSeq. A gene was considered the union of all its exons in any known isoforms. Any reads that fell in multiple genes were excluded from the analysis. Threshold for filtering out low expressed genes was set to >5 reads in at least 80% of the samples.	Differentially expressed genes (DEGs) between groups of samples were determined using linear models implemented in the ‘limma’ package of Bioconductor.	Genome_build: hg19	Supplementary_files_format_and_content: text file of fpkm matrix	GPL11154	Eddie,,Loh	Department of Neuroscience	Icahn School of Medicine at Mount Sinai	1425 Madison Avenue	New York	10029	USA	0	Illumina HiSeq 2000	cDNA	transcriptomic	RNA-Seq	BioSample: https://www.ncbi.nlm.nih.gov/biosample/SAMN07499945	SRA: https://www.ncbi.nlm.nih.gov/sra?term=SRX3119952	NONE	22	no	Suicide	no	no	Male	anticonvulsivant	yes	6.68	MDD	24	6.8	yes (heavy)	Dorsolateral prefrontal cortex (dlPFC; BA8/9)
GSM2740672	68: Dorsolateral prefrontal cortex (dlPFC; BA8/9)	GSM2740672	Public on Aug 12 2017	Aug 11 2017	May 15 2019	SRA	1	postmortem brain	Homo sapiens	tissue: Dorsolateral prefrontal cortex (dlPFC; BA8/9)	gender: Male	Cause of death: Suicide	age: 28	pmi: 36	ph: 6.93	phenotype: MDD	alcool: NA	drugs: NA	drug type: NA	medication: no	medication type: no	smoking: NA	rin: 5.6	total RNA	RNA was extracted using Trizol Reagents from human postmortem flash-frozen samples. 2.5ug of RNA for human samples was used, every samples got spike-in ERCC control 1. Libraries were created using the Epicenter (Illumina) Gold Kit with ribosomal depletion	Libraries for RNAseq were created using the Epicenter (Illumina) Gold Kit with a ribosomal depletion.	9606	FASTQ and FASTX-toolkit were used to examine the sequencing quality and trim reads. Paired-end reads for the human data were aligned to the HG19 and GENCODE 2014 version of the human genome and annotation using TopHat, using the comprehensive gene annotation on the reference chromosome only.	Reads were counted using HTSeq. A gene was considered the union of all its exons in any known isoforms. Any reads that fell in multiple genes were excluded from the analysis. Threshold for filtering out low expressed genes was set to >5 reads in at least 80% of the samples.	Differentially expressed genes (DEGs) between groups of samples were determined using linear models implemented in the ‘limma’ package of Bioconductor.	Genome_build: hg19	Supplementary_files_format_and_content: text file of fpkm matrix	GPL11154	Eddie,,Loh	Department of Neuroscience	Icahn School of Medicine at Mount Sinai	1425 Madison Avenue	New York	10029	USA	0	Illumina HiSeq 2000	cDNA	transcriptomic	RNA-Seq	BioSample: https://www.ncbi.nlm.nih.gov/biosample/SAMN07499948	SRA: https://www.ncbi.nlm.nih.gov/sra?term=SRX3119953	NONE	28	NA	Suicide	NA	NA	Male	no	no	6.93	MDD	36	5.6	NA	Dorsolateral prefrontal cortex (dlPFC; BA8/9)
GSM2740673	69: Dorsolateral prefrontal cortex (dlPFC; BA8/9)	GSM2740673	Public on Aug 12 2017	Aug 11 2017	May 15 2019	SRA	1	postmortem brain	Homo sapiens	tissue: Dorsolateral prefrontal cortex (dlPFC; BA8/9)	gender: Female	Cause of death: Suicide	age: 46	pmi: 15	ph: 6.53	phenotype: MDD	alcool: NA	drugs: NA	drug type: NA	medication: yes	medication type: AP	smoking: NA	rin: 7.5	total RNA	RNA was extracted using Trizol Reagents from human postmortem flash-frozen samples. 2.5ug of RNA for human samples was used, every samples got spike-in ERCC control 1. Libraries were created using the Epicenter (Illumina) Gold Kit with ribosomal depletion	Libraries for RNAseq were created using the Epicenter (Illumina) Gold Kit with a ribosomal depletion.	9606	FASTQ and FASTX-toolkit were used to examine the sequencing quality and trim reads. Paired-end reads for the human data were aligned to the HG19 and GENCODE 2014 version of the human genome and annotation using TopHat, using the comprehensive gene annotation on the reference chromosome only.	Reads were counted using HTSeq. A gene was considered the union of all its exons in any known isoforms. Any reads that fell in multiple genes were excluded from the analysis. Threshold for filtering out low expressed genes was set to >5 reads in at least 80% of the samples.	Differentially expressed genes (DEGs) between groups of samples were determined using linear models implemented in the ‘limma’ package of Bioconductor.	Genome_build: hg19	Supplementary_files_format_and_content: text file of fpkm matrix	GPL11154	Eddie,,Loh	Department of Neuroscience	Icahn School of Medicine at Mount Sinai	1425 Madison Avenue	New York	10029	USA	0	Illumina HiSeq 2000	cDNA	transcriptomic	RNA-Seq	BioSample: https://www.ncbi.nlm.nih.gov/biosample/SAMN07499947	SRA: https://www.ncbi.nlm.nih.gov/sra?term=SRX3119954	NONE	46	NA	Suicide	NA	NA	Female	AP	yes	6.53	MDD	15	7.5	NA	Dorsolateral prefrontal cortex (dlPFC; BA8/9)
GSM2740674	72: Dorsolateral prefrontal cortex (dlPFC; BA8/9)	GSM2740674	Public on Aug 12 2017	Aug 11 2017	May 15 2019	SRA	1	postmortem brain	Homo sapiens	tissue: Dorsolateral prefrontal cortex (dlPFC; BA8/9)	gender: Female	Cause of death: Suicide	age: 55	pmi: 36	ph: 6.79	phenotype: MDD	alcool: No	drugs: No	drug type: no	medication: yes	medication type: AD	smoking: yes (heavy)	rin: 7.5	total RNA	RNA was extracted using Trizol Reagents from human postmortem flash-frozen samples. 2.5ug of RNA for human samples was used, every samples got spike-in ERCC control 1. Libraries were created using the Epicenter (Illumina) Gold Kit with ribosomal depletion	Libraries for RNAseq were created using the Epicenter (Illumina) Gold Kit with a ribosomal depletion.	9606	FASTQ and FASTX-toolkit were used to examine the sequencing quality and trim reads. Paired-end reads for the human data were aligned to the HG19 and GENCODE 2014 version of the human genome and annotation using TopHat, using the comprehensive gene annotation on the reference chromosome only.	Reads were counted using HTSeq. A gene was considered the union of all its exons in any known isoforms. Any reads that fell in multiple genes were excluded from the analysis. Threshold for filtering out low expressed genes was set to >5 reads in at least 80% of the samples.	Differentially expressed genes (DEGs) between groups of samples were determined using linear models implemented in the ‘limma’ package of Bioconductor.	Genome_build: hg19	Supplementary_files_format_and_content: text file of fpkm matrix	GPL11154	Eddie,,Loh	Department of Neuroscience	Icahn School of Medicine at Mount Sinai	1425 Madison Avenue	New York	10029	USA	0	Illumina HiSeq 2000	cDNA	transcriptomic	RNA-Seq	BioSample: https://www.ncbi.nlm.nih.gov/biosample/SAMN07499946	SRA: https://www.ncbi.nlm.nih.gov/sra?term=SRX3119955	NONE	55	No	Suicide	no	No	Female	AD	yes	6.79	MDD	36	7.5	yes (heavy)	Dorsolateral prefrontal cortex (dlPFC; BA8/9)
GSM2740675	74: Dorsolateral prefrontal cortex (dlPFC; BA8/9)	GSM2740675	Public on Aug 12 2017	Aug 11 2017	May 15 2019	SRA	1	postmortem brain	Homo sapiens	tissue: Dorsolateral prefrontal cortex (dlPFC; BA8/9)	gender: Female	Cause of death: Suicide	age: 44	pmi: 29.5	ph: 6.73	phenotype: CTRL	alcool: NA	drugs: NA	drug type: NA	medication: yes	medication type: AD	smoking: NA	rin: 6.9	total RNA	RNA was extracted using Trizol Reagents from human postmortem flash-frozen samples. 2.5ug of RNA for human samples was used, every samples got spike-in ERCC control 1. Libraries were created using the Epicenter (Illumina) Gold Kit with ribosomal depletion	Libraries for RNAseq were created using the Epicenter (Illumina) Gold Kit with a ribosomal depletion.	9606	FASTQ and FASTX-toolkit were used to examine the sequencing quality and trim reads. Paired-end reads for the human data were aligned to the HG19 and GENCODE 2014 version of the human genome and annotation using TopHat, using the comprehensive gene annotation on the reference chromosome only.	Reads were counted using HTSeq. A gene was considered the union of all its exons in any known isoforms. Any reads that fell in multiple genes were excluded from the analysis. Threshold for filtering out low expressed genes was set to >5 reads in at least 80% of the samples.	Differentially expressed genes (DEGs) between groups of samples were determined using linear models implemented in the ‘limma’ package of Bioconductor.	Genome_build: hg19	Supplementary_files_format_and_content: text file of fpkm matrix	GPL11154	Eddie,,Loh	Department of Neuroscience	Icahn School of Medicine at Mount Sinai	1425 Madison Avenue	New York	10029	USA	0	Illumina HiSeq 2000	cDNA	transcriptomic	RNA-Seq	BioSample: https://www.ncbi.nlm.nih.gov/biosample/SAMN07499944	SRA: https://www.ncbi.nlm.nih.gov/sra?term=SRX3119956	NONE	44	NA	Suicide	NA	NA	Female	AD	yes	6.73	CTRL	29.5	6.9	NA	Dorsolateral prefrontal cortex (dlPFC; BA8/9)
GSM2740676	84: Dorsolateral prefrontal cortex (dlPFC; BA8/9)	GSM2740676	Public on Aug 12 2017	Aug 11 2017	May 15 2019	SRA	1	postmortem brain	Homo sapiens	tissue: Dorsolateral prefrontal cortex (dlPFC; BA8/9)	gender: Male	Cause of death: Suicide	age: 29	pmi: 27	ph: 6.96	phenotype: MDD	alcool: no	drugs: no	drug type: no	medication: no	medication type: no	smoking: yes (heavy)	rin: 7.6	total RNA	RNA was extracted using Trizol Reagents from human postmortem flash-frozen samples. 2.5ug of RNA for human samples was used, every samples got spike-in ERCC control 1. Libraries were created using the Epicenter (Illumina) Gold Kit with ribosomal depletion	Libraries for RNAseq were created using the Epicenter (Illumina) Gold Kit with a ribosomal depletion.	9606	FASTQ and FASTX-toolkit were used to examine the sequencing quality and trim reads. Paired-end reads for the human data were aligned to the HG19 and GENCODE 2014 version of the human genome and annotation using TopHat, using the comprehensive gene annotation on the reference chromosome only.	Reads were counted using HTSeq. A gene was considered the union of all its exons in any known isoforms. Any reads that fell in multiple genes were excluded from the analysis. Threshold for filtering out low expressed genes was set to >5 reads in at least 80% of the samples.	Differentially expressed genes (DEGs) between groups of samples were determined using linear models implemented in the ‘limma’ package of Bioconductor.	Genome_build: hg19	Supplementary_files_format_and_content: text file of fpkm matrix	GPL11154	Eddie,,Loh	Department of Neuroscience	Icahn School of Medicine at Mount Sinai	1425 Madison Avenue	New York	10029	USA	0	Illumina HiSeq 2000	cDNA	transcriptomic	RNA-Seq	BioSample: https://www.ncbi.nlm.nih.gov/biosample/SAMN07499943	SRA: https://www.ncbi.nlm.nih.gov/sra?term=SRX3119957	NONE	29	no	Suicide	no	no	Male	no	no	6.96	MDD	27	7.6	yes (heavy)	Dorsolateral prefrontal cortex (dlPFC; BA8/9)
GSM2740677	93: Dorsolateral prefrontal cortex (dlPFC; BA8/9)	GSM2740677	Public on Aug 12 2017	Aug 11 2017	May 15 2019	SRA	1	postmortem brain	Homo sapiens	tissue: Dorsolateral prefrontal cortex (dlPFC; BA8/9)	gender: Male	Cause of death: Suicide	age: 68	pmi: 32	ph: 6.93	phenotype: MDD	alcool: yes	drugs: no	drug type: no	medication: NA	medication type: NA	smoking: yes (heavy)	rin: 8.8	total RNA	RNA was extracted using Trizol Reagents from human postmortem flash-frozen samples. 2.5ug of RNA for human samples was used, every samples got spike-in ERCC control 1. Libraries were created using the Epicenter (Illumina) Gold Kit with ribosomal depletion	Libraries for RNAseq were created using the Epicenter (Illumina) Gold Kit with a ribosomal depletion.	9606	FASTQ and FASTX-toolkit were used to examine the sequencing quality and trim reads. Paired-end reads for the human data were aligned to the HG19 and GENCODE 2014 version of the human genome and annotation using TopHat, using the comprehensive gene annotation on the reference chromosome only.	Reads were counted using HTSeq. A gene was considered the union of all its exons in any known isoforms. Any reads that fell in multiple genes were excluded from the analysis. Threshold for filtering out low expressed genes was set to >5 reads in at least 80% of the samples.	Differentially expressed genes (DEGs) between groups of samples were determined using linear models implemented in the ‘limma’ package of Bioconductor.	Genome_build: hg19	Supplementary_files_format_and_content: text file of fpkm matrix	GPL11154	Eddie,,Loh	Department of Neuroscience	Icahn School of Medicine at Mount Sinai	1425 Madison Avenue	New York	10029	USA	0	Illumina HiSeq 2000	cDNA	transcriptomic	RNA-Seq	BioSample: https://www.ncbi.nlm.nih.gov/biosample/SAMN07499942	SRA: https://www.ncbi.nlm.nih.gov/sra?term=SRX3119958	NONE	68	yes	Suicide	no	no	Male	NA	NA	6.93	MDD	32	8.8	yes (heavy)	Dorsolateral prefrontal cortex (dlPFC; BA8/9)
GSM2740678	105: Dorsolateral prefrontal cortex (dlPFC; BA8/9)	GSM2740678	Public on Aug 12 2017	Aug 11 2017	May 15 2019	SRA	1	postmortem brain	Homo sapiens	tissue: Dorsolateral prefrontal cortex (dlPFC; BA8/9)	gender: Male	Cause of death: Suicide	age: 39	pmi: 18.5	ph: 6.37	phenotype: MDD	alcool: no	drugs: no	drug type: no	medication: yes	medication type: AD	smoking: no	rin: 7.6	total RNA	RNA was extracted using Trizol Reagents from human postmortem flash-frozen samples. 2.5ug of RNA for human samples was used, every samples got spike-in ERCC control 1. Libraries were created using the Epicenter (Illumina) Gold Kit with ribosomal depletion	Libraries for RNAseq were created using the Epicenter (Illumina) Gold Kit with a ribosomal depletion.	9606	FASTQ and FASTX-toolkit were used to examine the sequencing quality and trim reads. Paired-end reads for the human data were aligned to the HG19 and GENCODE 2014 version of the human genome and annotation using TopHat, using the comprehensive gene annotation on the reference chromosome only.	Reads were counted using HTSeq. A gene was considered the union of all its exons in any known isoforms. Any reads that fell in multiple genes were excluded from the analysis. Threshold for filtering out low expressed genes was set to >5 reads in at least 80% of the samples.	Differentially expressed genes (DEGs) between groups of samples were determined using linear models implemented in the ‘limma’ package of Bioconductor.	Genome_build: hg19	Supplementary_files_format_and_content: text file of fpkm matrix	GPL11154	Eddie,,Loh	Department of Neuroscience	Icahn School of Medicine at Mount Sinai	1425 Madison Avenue	New York	10029	USA	0	Illumina HiSeq 2000	cDNA	transcriptomic	RNA-Seq	BioSample: https://www.ncbi.nlm.nih.gov/biosample/SAMN07499941	SRA: https://www.ncbi.nlm.nih.gov/sra?term=SRX3119959	NONE	39	no	Suicide	no	no	Male	AD	yes	6.37	MDD	18.5	7.6	no	Dorsolateral prefrontal cortex (dlPFC; BA8/9)
GSM2740679	111: Dorsolateral prefrontal cortex (dlPFC; BA8/9)	GSM2740679	Public on Aug 12 2017	Aug 11 2017	May 15 2019	SRA	1	postmortem brain	Homo sapiens	tissue: Dorsolateral prefrontal cortex (dlPFC; BA8/9)	gender: Female	Cause of death: Suicide	age: 40	pmi: 49.5	ph: 6.81	phenotype: MDD	alcool: NA	drugs: NA	drug type: NA	medication: yes	medication type: AD	smoking: NA	rin: 6.7	total RNA	RNA was extracted using Trizol Reagents from human postmortem flash-frozen samples. 2.5ug of RNA for human samples was used, every samples got spike-in ERCC control 1. Libraries were created using the Epicenter (Illumina) Gold Kit with ribosomal depletion	Libraries for RNAseq were created using the Epicenter (Illumina) Gold Kit with a ribosomal depletion.	9606	FASTQ and FASTX-toolkit were used to examine the sequencing quality and trim reads. Paired-end reads for the human data were aligned to the HG19 and GENCODE 2014 version of the human genome and annotation using TopHat, using the comprehensive gene annotation on the reference chromosome only.	Reads were counted using HTSeq. A gene was considered the union of all its exons in any known isoforms. Any reads that fell in multiple genes were excluded from the analysis. Threshold for filtering out low expressed genes was set to >5 reads in at least 80% of the samples.	Differentially expressed genes (DEGs) between groups of samples were determined using linear models implemented in the ‘limma’ package of Bioconductor.	Genome_build: hg19	Supplementary_files_format_and_content: text file of fpkm matrix	GPL11154	Eddie,,Loh	Department of Neuroscience	Icahn School of Medicine at Mount Sinai	1425 Madison Avenue	New York	10029	USA	0	Illumina HiSeq 2000	cDNA	transcriptomic	RNA-Seq	BioSample: https://www.ncbi.nlm.nih.gov/biosample/SAMN07499940	SRA: https://www.ncbi.nlm.nih.gov/sra?term=SRX3119960	NONE	40	NA	Suicide	NA	NA	Female	AD	yes	6.81	MDD	49.5	6.7	NA	Dorsolateral prefrontal cortex (dlPFC; BA8/9)
GSM2740680	113: Dorsolateral prefrontal cortex (dlPFC; BA8/9)	GSM2740680	Public on Aug 12 2017	Aug 11 2017	May 15 2019	SRA	1	postmortem brain	Homo sapiens	tissue: Dorsolateral prefrontal cortex (dlPFC; BA8/9)	gender: Male	Cause of death: Suicide	age: 63	pmi: 50	ph: 6.95	phenotype: MDD	alcool: yes	drugs: no	drug type: no	medication: yes	medication type: NA	smoking: no	rin: 7.4	total RNA	RNA was extracted using Trizol Reagents from human postmortem flash-frozen samples. 2.5ug of RNA for human samples was used, every samples got spike-in ERCC control 1. Libraries were created using the Epicenter (Illumina) Gold Kit with ribosomal depletion	Libraries for RNAseq were created using the Epicenter (Illumina) Gold Kit with a ribosomal depletion.	9606	FASTQ and FASTX-toolkit were used to examine the sequencing quality and trim reads. Paired-end reads for the human data were aligned to the HG19 and GENCODE 2014 version of the human genome and annotation using TopHat, using the comprehensive gene annotation on the reference chromosome only.	Reads were counted using HTSeq. A gene was considered the union of all its exons in any known isoforms. Any reads that fell in multiple genes were excluded from the analysis. Threshold for filtering out low expressed genes was set to >5 reads in at least 80% of the samples.	Differentially expressed genes (DEGs) between groups of samples were determined using linear models implemented in the ‘limma’ package of Bioconductor.	Genome_build: hg19	Supplementary_files_format_and_content: text file of fpkm matrix	GPL11154	Eddie,,Loh	Department of Neuroscience	Icahn School of Medicine at Mount Sinai	1425 Madison Avenue	New York	10029	USA	0	Illumina HiSeq 2000	cDNA	transcriptomic	RNA-Seq	BioSample: https://www.ncbi.nlm.nih.gov/biosample/SAMN07499939	SRA: https://www.ncbi.nlm.nih.gov/sra?term=SRX3119961	NONE	63	yes	Suicide	no	no	Male	NA	yes	6.95	MDD	50	7.4	no	Dorsolateral prefrontal cortex (dlPFC; BA8/9)
GSM2740681	114: Dorsolateral prefrontal cortex (dlPFC; BA8/9)	GSM2740681	Public on Aug 12 2017	Aug 11 2017	May 15 2019	SRA	1	postmortem brain	Homo sapiens	tissue: Dorsolateral prefrontal cortex (dlPFC; BA8/9)	gender: Female	Cause of death: Suicide	age: 25	pmi: 56	ph: 6.55	phenotype: MDD	alcool: NA	drugs: NA	drug type: NA	medication: yes	medication type: AP	smoking: yes (heavy)	rin: 7.1	total RNA	RNA was extracted using Trizol Reagents from human postmortem flash-frozen samples. 2.5ug of RNA for human samples was used, every samples got spike-in ERCC control 1. Libraries were created using the Epicenter (Illumina) Gold Kit with ribosomal depletion	Libraries for RNAseq were created using the Epicenter (Illumina) Gold Kit with a ribosomal depletion.	9606	FASTQ and FASTX-toolkit were used to examine the sequencing quality and trim reads. Paired-end reads for the human data were aligned to the HG19 and GENCODE 2014 version of the human genome and annotation using TopHat, using the comprehensive gene annotation on the reference chromosome only.	Reads were counted using HTSeq. A gene was considered the union of all its exons in any known isoforms. Any reads that fell in multiple genes were excluded from the analysis. Threshold for filtering out low expressed genes was set to >5 reads in at least 80% of the samples.	Differentially expressed genes (DEGs) between groups of samples were determined using linear models implemented in the ‘limma’ package of Bioconductor.	Genome_build: hg19	Supplementary_files_format_and_content: text file of fpkm matrix	GPL11154	Eddie,,Loh	Department of Neuroscience	Icahn School of Medicine at Mount Sinai	1425 Madison Avenue	New York	10029	USA	0	Illumina HiSeq 2000	cDNA	transcriptomic	RNA-Seq	BioSample: https://www.ncbi.nlm.nih.gov/biosample/SAMN07499938	SRA: https://www.ncbi.nlm.nih.gov/sra?term=SRX3119962	NONE	25	NA	Suicide	NA	NA	Female	AP	yes	6.55	MDD	56	7.1	yes (heavy)	Dorsolateral prefrontal cortex (dlPFC; BA8/9)
GSM2740682	117: Dorsolateral prefrontal cortex (dlPFC; BA8/9)	GSM2740682	Public on Aug 12 2017	Aug 11 2017	May 15 2019	SRA	1	postmortem brain	Homo sapiens	tissue: Dorsolateral prefrontal cortex (dlPFC; BA8/9)	gender: Female	Cause of death: Suicide	age: 54	pmi: 28.5	ph: 6.77	phenotype: MDD	alcool: No	drugs: No	drug type: no	medication: yes	medication type: AD	smoking: no	rin: 7.7	total RNA	RNA was extracted using Trizol Reagents from human postmortem flash-frozen samples. 2.5ug of RNA for human samples was used, every samples got spike-in ERCC control 1. Libraries were created using the Epicenter (Illumina) Gold Kit with ribosomal depletion	Libraries for RNAseq were created using the Epicenter (Illumina) Gold Kit with a ribosomal depletion.	9606	FASTQ and FASTX-toolkit were used to examine the sequencing quality and trim reads. Paired-end reads for the human data were aligned to the HG19 and GENCODE 2014 version of the human genome and annotation using TopHat, using the comprehensive gene annotation on the reference chromosome only.	Reads were counted using HTSeq. A gene was considered the union of all its exons in any known isoforms. Any reads that fell in multiple genes were excluded from the analysis. Threshold for filtering out low expressed genes was set to >5 reads in at least 80% of the samples.	Differentially expressed genes (DEGs) between groups of samples were determined using linear models implemented in the ‘limma’ package of Bioconductor.	Genome_build: hg19	Supplementary_files_format_and_content: text file of fpkm matrix	GPL11154	Eddie,,Loh	Department of Neuroscience	Icahn School of Medicine at Mount Sinai	1425 Madison Avenue	New York	10029	USA	0	Illumina HiSeq 2000	cDNA	transcriptomic	RNA-Seq	BioSample: https://www.ncbi.nlm.nih.gov/biosample/SAMN07499937	SRA: https://www.ncbi.nlm.nih.gov/sra?term=SRX3119963	NONE	54	No	Suicide	no	No	Female	AD	yes	6.77	MDD	28.5	7.7	no	Dorsolateral prefrontal cortex (dlPFC; BA8/9)
GSM2740683	120: Dorsolateral prefrontal cortex (dlPFC; BA8/9)	GSM2740683	Public on Aug 12 2017	Aug 11 2017	May 15 2019	SRA	1	postmortem brain	Homo sapiens	tissue: Dorsolateral prefrontal cortex (dlPFC; BA8/9)	gender: Male	Cause of death: Suicide	age: 48	pmi: 49	ph: 6.56	phenotype: MDD	alcool: no	drugs: no	drug type: no	medication: no	medication type: no	smoking: yes (heavy)	rin: 7.7	total RNA	RNA was extracted using Trizol Reagents from human postmortem flash-frozen samples. 2.5ug of RNA for human samples was used, every samples got spike-in ERCC control 1. Libraries were created using the Epicenter (Illumina) Gold Kit with ribosomal depletion	Libraries for RNAseq were created using the Epicenter (Illumina) Gold Kit with a ribosomal depletion.	9606	FASTQ and FASTX-toolkit were used to examine the sequencing quality and trim reads. Paired-end reads for the human data were aligned to the HG19 and GENCODE 2014 version of the human genome and annotation using TopHat, using the comprehensive gene annotation on the reference chromosome only.	Reads were counted using HTSeq. A gene was considered the union of all its exons in any known isoforms. Any reads that fell in multiple genes were excluded from the analysis. Threshold for filtering out low expressed genes was set to >5 reads in at least 80% of the samples.	Differentially expressed genes (DEGs) between groups of samples were determined using linear models implemented in the ‘limma’ package of Bioconductor.	Genome_build: hg19	Supplementary_files_format_and_content: text file of fpkm matrix	GPL11154	Eddie,,Loh	Department of Neuroscience	Icahn School of Medicine at Mount Sinai	1425 Madison Avenue	New York	10029	USA	0	Illumina HiSeq 2000	cDNA	transcriptomic	RNA-Seq	BioSample: https://www.ncbi.nlm.nih.gov/biosample/SAMN07499936	SRA: https://www.ncbi.nlm.nih.gov/sra?term=SRX3119964	NONE	48	no	Suicide	no	no	Male	no	no	6.56	MDD	49	7.7	yes (heavy)	Dorsolateral prefrontal cortex (dlPFC; BA8/9)
GSM2740684	124: Dorsolateral prefrontal cortex (dlPFC; BA8/9)	GSM2740684	Public on Aug 12 2017	Aug 11 2017	May 15 2019	SRA	1	postmortem brain	Homo sapiens	tissue: Dorsolateral prefrontal cortex (dlPFC; BA8/9)	gender: Male	Cause of death: Suicide	age: 67	pmi: 56	ph: 6.85	phenotype: MDD	alcool: yes	drugs: no	drug type: no	medication: no	medication type: no	smoking: NA	rin: 7.2	total RNA	RNA was extracted using Trizol Reagents from human postmortem flash-frozen samples. 2.5ug of RNA for human samples was used, every samples got spike-in ERCC control 1. Libraries were created using the Epicenter (Illumina) Gold Kit with ribosomal depletion	Libraries for RNAseq were created using the Epicenter (Illumina) Gold Kit with a ribosomal depletion.	9606	FASTQ and FASTX-toolkit were used to examine the sequencing quality and trim reads. Paired-end reads for the human data were aligned to the HG19 and GENCODE 2014 version of the human genome and annotation using TopHat, using the comprehensive gene annotation on the reference chromosome only.	Reads were counted using HTSeq. A gene was considered the union of all its exons in any known isoforms. Any reads that fell in multiple genes were excluded from the analysis. Threshold for filtering out low expressed genes was set to >5 reads in at least 80% of the samples.	Differentially expressed genes (DEGs) between groups of samples were determined using linear models implemented in the ‘limma’ package of Bioconductor.	Genome_build: hg19	Supplementary_files_format_and_content: text file of fpkm matrix	GPL11154	Eddie,,Loh	Department of Neuroscience	Icahn School of Medicine at Mount Sinai	1425 Madison Avenue	New York	10029	USA	0	Illumina HiSeq 2000	cDNA	transcriptomic	RNA-Seq	BioSample: https://www.ncbi.nlm.nih.gov/biosample/SAMN07499935	SRA: https://www.ncbi.nlm.nih.gov/sra?term=SRX3119965	NONE	67	yes	Suicide	no	no	Male	no	no	6.85	MDD	56	7.2	NA	Dorsolateral prefrontal cortex (dlPFC; BA8/9)
GSM2740685	128: Dorsolateral prefrontal cortex (dlPFC; BA8/9)	GSM2740685	Public on Aug 12 2017	Aug 11 2017	May 15 2019	SRA	1	postmortem brain	Homo sapiens	tissue: Dorsolateral prefrontal cortex (dlPFC; BA8/9)	gender: Male	Cause of death: Suicide	age: 46	pmi: 59	ph: 6.83	phenotype: CTRL	alcool: no	drugs: no	drug type: no	medication: no	medication type: no	smoking: no	rin: 8.2	total RNA	RNA was extracted using Trizol Reagents from human postmortem flash-frozen samples. 2.5ug of RNA for human samples was used, every samples got spike-in ERCC control 1. Libraries were created using the Epicenter (Illumina) Gold Kit with ribosomal depletion	Libraries for RNAseq were created using the Epicenter (Illumina) Gold Kit with a ribosomal depletion.	9606	FASTQ and FASTX-toolkit were used to examine the sequencing quality and trim reads. Paired-end reads for the human data were aligned to the HG19 and GENCODE 2014 version of the human genome and annotation using TopHat, using the comprehensive gene annotation on the reference chromosome only.	Reads were counted using HTSeq. A gene was considered the union of all its exons in any known isoforms. Any reads that fell in multiple genes were excluded from the analysis. Threshold for filtering out low expressed genes was set to >5 reads in at least 80% of the samples.	Differentially expressed genes (DEGs) between groups of samples were determined using linear models implemented in the ‘limma’ package of Bioconductor.	Genome_build: hg19	Supplementary_files_format_and_content: text file of fpkm matrix	GPL11154	Eddie,,Loh	Department of Neuroscience	Icahn School of Medicine at Mount Sinai	1425 Madison Avenue	New York	10029	USA	0	Illumina HiSeq 2000	cDNA	transcriptomic	RNA-Seq	BioSample: https://www.ncbi.nlm.nih.gov/biosample/SAMN07499934	SRA: https://www.ncbi.nlm.nih.gov/sra?term=SRX3119966	NONE	46	no	Suicide	no	no	Male	no	no	6.83	CTRL	59	8.2	no	Dorsolateral prefrontal cortex (dlPFC; BA8/9)
GSM2740686	129: Dorsolateral prefrontal cortex (dlPFC; BA8/9)	GSM2740686	Public on Aug 12 2017	Aug 11 2017	May 15 2019	SRA	1	postmortem brain	Homo sapiens	tissue: Dorsolateral prefrontal cortex (dlPFC; BA8/9)	gender: Female	Cause of death: Suicide	age: 32	pmi: 41	ph: 6.89	phenotype: MDD	alcool: NA	drugs: NA	drug type: NA	medication: yes	medication type: AD	smoking: yes (heavy)	rin: 6.9	total RNA	RNA was extracted using Trizol Reagents from human postmortem flash-frozen samples. 2.5ug of RNA for human samples was used, every samples got spike-in ERCC control 1. Libraries were created using the Epicenter (Illumina) Gold Kit with ribosomal depletion	Libraries for RNAseq were created using the Epicenter (Illumina) Gold Kit with a ribosomal depletion.	9606	FASTQ and FASTX-toolkit were used to examine the sequencing quality and trim reads. Paired-end reads for the human data were aligned to the HG19 and GENCODE 2014 version of the human genome and annotation using TopHat, using the comprehensive gene annotation on the reference chromosome only.	Reads were counted using HTSeq. A gene was considered the union of all its exons in any known isoforms. Any reads that fell in multiple genes were excluded from the analysis. Threshold for filtering out low expressed genes was set to >5 reads in at least 80% of the samples.	Differentially expressed genes (DEGs) between groups of samples were determined using linear models implemented in the ‘limma’ package of Bioconductor.	Genome_build: hg19	Supplementary_files_format_and_content: text file of fpkm matrix	GPL11154	Eddie,,Loh	Department of Neuroscience	Icahn School of Medicine at Mount Sinai	1425 Madison Avenue	New York	10029	USA	0	Illumina HiSeq 2000	cDNA	transcriptomic	RNA-Seq	BioSample: https://www.ncbi.nlm.nih.gov/biosample/SAMN07499933	SRA: https://www.ncbi.nlm.nih.gov/sra?term=SRX3119967	NONE	32	NA	Suicide	NA	NA	Female	AD	yes	6.89	MDD	41	6.9	yes (heavy)	Dorsolateral prefrontal cortex (dlPFC; BA8/9)
GSM2740687	150: Dorsolateral prefrontal cortex (dlPFC; BA8/9)	GSM2740687	Public on Aug 12 2017	Aug 11 2017	May 15 2019	SRA	1	postmortem brain	Homo sapiens	tissue: Dorsolateral prefrontal cortex (dlPFC; BA8/9)	gender: Male	Cause of death: Natural	age: 52	pmi: 10	ph: 6.11	phenotype: CTRL	alcool: NA	drugs: NA	drug type: NA	medication: no	medication type: no	smoking: no	rin: 6.5	total RNA	RNA was extracted using Trizol Reagents from human postmortem flash-frozen samples. 2.5ug of RNA for human samples was used, every samples got spike-in ERCC control 1. Libraries were created using the Epicenter (Illumina) Gold Kit with ribosomal depletion	Libraries for RNAseq were created using the Epicenter (Illumina) Gold Kit with a ribosomal depletion.	9606	FASTQ and FASTX-toolkit were used to examine the sequencing quality and trim reads. Paired-end reads for the human data were aligned to the HG19 and GENCODE 2014 version of the human genome and annotation using TopHat, using the comprehensive gene annotation on the reference chromosome only.	Reads were counted using HTSeq. A gene was considered the union of all its exons in any known isoforms. Any reads that fell in multiple genes were excluded from the analysis. Threshold for filtering out low expressed genes was set to >5 reads in at least 80% of the samples.	Differentially expressed genes (DEGs) between groups of samples were determined using linear models implemented in the ‘limma’ package of Bioconductor.	Genome_build: hg19	Supplementary_files_format_and_content: text file of fpkm matrix	GPL11154	Eddie,,Loh	Department of Neuroscience	Icahn School of Medicine at Mount Sinai	1425 Madison Avenue	New York	10029	USA	0	Illumina HiSeq 2000	cDNA	transcriptomic	RNA-Seq	BioSample: https://www.ncbi.nlm.nih.gov/biosample/SAMN07499932	SRA: https://www.ncbi.nlm.nih.gov/sra?term=SRX3119968	NONE	52	NA	Natural	NA	NA	Male	no	no	6.11	CTRL	10	6.5	no	Dorsolateral prefrontal cortex (dlPFC; BA8/9)
GSM2740688	153: Dorsolateral prefrontal cortex (dlPFC; BA8/9)	GSM2740688	Public on Aug 12 2017	Aug 11 2017	May 15 2019	SRA	1	postmortem brain	Homo sapiens	tissue: Dorsolateral prefrontal cortex (dlPFC; BA8/9)	gender: Female	Cause of death: Suicide	age: 55	pmi: 2.5	ph: 6.5	phenotype: MDD	alcool: No	drugs: No	drug type: no	medication: yes	medication type: Lithium	smoking: no	rin: 7.5	total RNA	RNA was extracted using Trizol Reagents from human postmortem flash-frozen samples. 2.5ug of RNA for human samples was used, every samples got spike-in ERCC control 1. Libraries were created using the Epicenter (Illumina) Gold Kit with ribosomal depletion	Libraries for RNAseq were created using the Epicenter (Illumina) Gold Kit with a ribosomal depletion.	9606	FASTQ and FASTX-toolkit were used to examine the sequencing quality and trim reads. Paired-end reads for the human data were aligned to the HG19 and GENCODE 2014 version of the human genome and annotation using TopHat, using the comprehensive gene annotation on the reference chromosome only.	Reads were counted using HTSeq. A gene was considered the union of all its exons in any known isoforms. Any reads that fell in multiple genes were excluded from the analysis. Threshold for filtering out low expressed genes was set to >5 reads in at least 80% of the samples.	Differentially expressed genes (DEGs) between groups of samples were determined using linear models implemented in the ‘limma’ package of Bioconductor.	Genome_build: hg19	Supplementary_files_format_and_content: text file of fpkm matrix	GPL11154	Eddie,,Loh	Department of Neuroscience	Icahn School of Medicine at Mount Sinai	1425 Madison Avenue	New York	10029	USA	0	Illumina HiSeq 2000	cDNA	transcriptomic	RNA-Seq	BioSample: https://www.ncbi.nlm.nih.gov/biosample/SAMN07499931	SRA: https://www.ncbi.nlm.nih.gov/sra?term=SRX3119969	NONE	55	No	Suicide	no	No	Female	Lithium	yes	6.5	MDD	2.5	7.5	no	Dorsolateral prefrontal cortex (dlPFC; BA8/9)
GSM2740689	162: Dorsolateral prefrontal cortex (dlPFC; BA8/9)	GSM2740689	Public on Aug 12 2017	Aug 11 2017	May 15 2019	SRA	1	postmortem brain	Homo sapiens	tissue: Dorsolateral prefrontal cortex (dlPFC; BA8/9)	gender: Female	Cause of death: Accident	age: 79	pmi: 7.5	ph: 6.4	phenotype: CTRL	alcool: no	drugs: no	drug type: no	medication: no	medication type: no	smoking: no	rin: 5.9	total RNA	RNA was extracted using Trizol Reagents from human postmortem flash-frozen samples. 2.5ug of RNA for human samples was used, every samples got spike-in ERCC control 1. Libraries were created using the Epicenter (Illumina) Gold Kit with ribosomal depletion	Libraries for RNAseq were created using the Epicenter (Illumina) Gold Kit with a ribosomal depletion.	9606	FASTQ and FASTX-toolkit were used to examine the sequencing quality and trim reads. Paired-end reads for the human data were aligned to the HG19 and GENCODE 2014 version of the human genome and annotation using TopHat, using the comprehensive gene annotation on the reference chromosome only.	Reads were counted using HTSeq. A gene was considered the union of all its exons in any known isoforms. Any reads that fell in multiple genes were excluded from the analysis. Threshold for filtering out low expressed genes was set to >5 reads in at least 80% of the samples.	Differentially expressed genes (DEGs) between groups of samples were determined using linear models implemented in the ‘limma’ package of Bioconductor.	Genome_build: hg19	Supplementary_files_format_and_content: text file of fpkm matrix	GPL11154	Eddie,,Loh	Department of Neuroscience	Icahn School of Medicine at Mount Sinai	1425 Madison Avenue	New York	10029	USA	0	Illumina HiSeq 2000	cDNA	transcriptomic	RNA-Seq	BioSample: https://www.ncbi.nlm.nih.gov/biosample/SAMN07499930	SRA: https://www.ncbi.nlm.nih.gov/sra?term=SRX3119970	NONE	79	no	Accident	no	no	Female	no	no	6.4	CTRL	7.5	5.9	no	Dorsolateral prefrontal cortex (dlPFC; BA8/9)
GSM2740690	183: Dorsolateral prefrontal cortex (dlPFC; BA8/9)	GSM2740690	Public on Aug 12 2017	Aug 11 2017	May 15 2019	SRA	1	postmortem brain	Homo sapiens	tissue: Dorsolateral prefrontal cortex (dlPFC; BA8/9)	gender: Male	Cause of death: Suicide	age: 64	pmi: 6.5	ph: 6.25	phenotype: MDD	alcool: no	drugs: no	drug type: no	medication: yes	medication type: AD	smoking: no	rin: 7.7	total RNA	RNA was extracted using Trizol Reagents from human postmortem flash-frozen samples. 2.5ug of RNA for human samples was used, every samples got spike-in ERCC control 1. Libraries were created using the Epicenter (Illumina) Gold Kit with ribosomal depletion	Libraries for RNAseq were created using the Epicenter (Illumina) Gold Kit with a ribosomal depletion.	9606	FASTQ and FASTX-toolkit were used to examine the sequencing quality and trim reads. Paired-end reads for the human data were aligned to the HG19 and GENCODE 2014 version of the human genome and annotation using TopHat, using the comprehensive gene annotation on the reference chromosome only.	Reads were counted using HTSeq. A gene was considered the union of all its exons in any known isoforms. Any reads that fell in multiple genes were excluded from the analysis. Threshold for filtering out low expressed genes was set to >5 reads in at least 80% of the samples.	Differentially expressed genes (DEGs) between groups of samples were determined using linear models implemented in the ‘limma’ package of Bioconductor.	Genome_build: hg19	Supplementary_files_format_and_content: text file of fpkm matrix	GPL11154	Eddie,,Loh	Department of Neuroscience	Icahn School of Medicine at Mount Sinai	1425 Madison Avenue	New York	10029	USA	0	Illumina HiSeq 2000	cDNA	transcriptomic	RNA-Seq	BioSample: https://www.ncbi.nlm.nih.gov/biosample/SAMN07499929	SRA: https://www.ncbi.nlm.nih.gov/sra?term=SRX3119971	NONE	64	no	Suicide	no	no	Male	AD	yes	6.25	MDD	6.5	7.7	no	Dorsolateral prefrontal cortex (dlPFC; BA8/9)
GSM2740691	189: Dorsolateral prefrontal cortex (dlPFC; BA8/9)	GSM2740691	Public on Aug 12 2017	Aug 11 2017	May 15 2019	SRA	1	postmortem brain	Homo sapiens	tissue: Dorsolateral prefrontal cortex (dlPFC; BA8/9)	gender: Female	Cause of death: Natural	age: 72	pmi: 17	ph: 6.1	phenotype: CTRL	alcool: no	drugs: no	drug type: no	medication: no	medication type: no	smoking: yes (heavy)	rin: 6.2	total RNA	RNA was extracted using Trizol Reagents from human postmortem flash-frozen samples. 2.5ug of RNA for human samples was used, every samples got spike-in ERCC control 1. Libraries were created using the Epicenter (Illumina) Gold Kit with ribosomal depletion	Libraries for RNAseq were created using the Epicenter (Illumina) Gold Kit with a ribosomal depletion.	9606	FASTQ and FASTX-toolkit were used to examine the sequencing quality and trim reads. Paired-end reads for the human data were aligned to the HG19 and GENCODE 2014 version of the human genome and annotation using TopHat, using the comprehensive gene annotation on the reference chromosome only.	Reads were counted using HTSeq. A gene was considered the union of all its exons in any known isoforms. Any reads that fell in multiple genes were excluded from the analysis. Threshold for filtering out low expressed genes was set to >5 reads in at least 80% of the samples.	Differentially expressed genes (DEGs) between groups of samples were determined using linear models implemented in the ‘limma’ package of Bioconductor.	Genome_build: hg19	Supplementary_files_format_and_content: text file of fpkm matrix	GPL11154	Eddie,,Loh	Department of Neuroscience	Icahn School of Medicine at Mount Sinai	1425 Madison Avenue	New York	10029	USA	0	Illumina HiSeq 2000	cDNA	transcriptomic	RNA-Seq	BioSample: https://www.ncbi.nlm.nih.gov/biosample/SAMN07499928	SRA: https://www.ncbi.nlm.nih.gov/sra?term=SRX3119972	NONE	72	no	Natural	no	no	Female	no	no	6.1	CTRL	17	6.2	yes (heavy)	Dorsolateral prefrontal cortex (dlPFC; BA8/9)
GSM2740692	198: Dorsolateral prefrontal cortex (dlPFC; BA8/9)	GSM2740692	Public on Aug 12 2017	Aug 11 2017	May 15 2019	SRA	1	postmortem brain	Homo sapiens	tissue: Dorsolateral prefrontal cortex (dlPFC; BA8/9)	gender: Female	Cause of death: Suicide	age: 41	pmi: 12	ph: 6.7	phenotype: MDD	alcool: NA	drugs: NA	drug type: NA	medication: NA	medication type: NA	smoking: yes (heavy)	rin: 6.4	total RNA	RNA was extracted using Trizol Reagents from human postmortem flash-frozen samples. 2.5ug of RNA for human samples was used, every samples got spike-in ERCC control 1. Libraries were created using the Epicenter (Illumina) Gold Kit with ribosomal depletion	Libraries for RNAseq were created using the Epicenter (Illumina) Gold Kit with a ribosomal depletion.	9606	FASTQ and FASTX-toolkit were used to examine the sequencing quality and trim reads. Paired-end reads for the human data were aligned to the HG19 and GENCODE 2014 version of the human genome and annotation using TopHat, using the comprehensive gene annotation on the reference chromosome only.	Reads were counted using HTSeq. A gene was considered the union of all its exons in any known isoforms. Any reads that fell in multiple genes were excluded from the analysis. Threshold for filtering out low expressed genes was set to >5 reads in at least 80% of the samples.	Differentially expressed genes (DEGs) between groups of samples were determined using linear models implemented in the ‘limma’ package of Bioconductor.	Genome_build: hg19	Supplementary_files_format_and_content: text file of fpkm matrix	GPL11154	Eddie,,Loh	Department of Neuroscience	Icahn School of Medicine at Mount Sinai	1425 Madison Avenue	New York	10029	USA	0	Illumina HiSeq 2000	cDNA	transcriptomic	RNA-Seq	BioSample: https://www.ncbi.nlm.nih.gov/biosample/SAMN07499927	SRA: https://www.ncbi.nlm.nih.gov/sra?term=SRX3119973	NONE	41	NA	Suicide	NA	NA	Female	NA	NA	6.7	MDD	12	6.4	yes (heavy)	Dorsolateral prefrontal cortex (dlPFC; BA8/9)
GSM2740693	199: Dorsolateral prefrontal cortex (dlPFC; BA8/9)	GSM2740693	Public on Aug 12 2017	Aug 11 2017	May 15 2019	SRA	1	postmortem brain	Homo sapiens	tissue: Dorsolateral prefrontal cortex (dlPFC; BA8/9)	gender: Male	Cause of death: Suicide	age: 29	pmi: 4	ph: 6.4	phenotype: CTRL	alcool: NA	drugs: NA	drug type: NA	medication: NA	medication type: NA	smoking: no	rin: 7.5	total RNA	RNA was extracted using Trizol Reagents from human postmortem flash-frozen samples. 2.5ug of RNA for human samples was used, every samples got spike-in ERCC control 1. Libraries were created using the Epicenter (Illumina) Gold Kit with ribosomal depletion	Libraries for RNAseq were created using the Epicenter (Illumina) Gold Kit with a ribosomal depletion.	9606	FASTQ and FASTX-toolkit were used to examine the sequencing quality and trim reads. Paired-end reads for the human data were aligned to the HG19 and GENCODE 2014 version of the human genome and annotation using TopHat, using the comprehensive gene annotation on the reference chromosome only.	Reads were counted using HTSeq. A gene was considered the union of all its exons in any known isoforms. Any reads that fell in multiple genes were excluded from the analysis. Threshold for filtering out low expressed genes was set to >5 reads in at least 80% of the samples.	Differentially expressed genes (DEGs) between groups of samples were determined using linear models implemented in the ‘limma’ package of Bioconductor.	Genome_build: hg19	Supplementary_files_format_and_content: text file of fpkm matrix	GPL11154	Eddie,,Loh	Department of Neuroscience	Icahn School of Medicine at Mount Sinai	1425 Madison Avenue	New York	10029	USA	0	Illumina HiSeq 2000	cDNA	transcriptomic	RNA-Seq	BioSample: https://www.ncbi.nlm.nih.gov/biosample/SAMN07499926	SRA: https://www.ncbi.nlm.nih.gov/sra?term=SRX3119974	NONE	29	NA	Suicide	NA	NA	Male	NA	NA	6.4	CTRL	4	7.5	no	Dorsolateral prefrontal cortex (dlPFC; BA8/9)
GSM2740694	201: Dorsolateral prefrontal cortex (dlPFC; BA8/9)	GSM2740694	Public on Aug 12 2017	Aug 11 2017	May 15 2019	SRA	1	postmortem brain	Homo sapiens	tissue: Dorsolateral prefrontal cortex (dlPFC; BA8/9)	gender: Female	Cause of death: Suicide	age: 45	pmi: 44	ph: 6.50	phenotype: CTRL	alcool: no	drugs: no	drug type: no	medication: yes	medication type: AD	smoking: no	rin: 7.5	total RNA	RNA was extracted using Trizol Reagents from human postmortem flash-frozen samples. 2.5ug of RNA for human samples was used, every samples got spike-in ERCC control 1. Libraries were created using the Epicenter (Illumina) Gold Kit with ribosomal depletion	Libraries for RNAseq were created using the Epicenter (Illumina) Gold Kit with a ribosomal depletion.	9606	FASTQ and FASTX-toolkit were used to examine the sequencing quality and trim reads. Paired-end reads for the human data were aligned to the HG19 and GENCODE 2014 version of the human genome and annotation using TopHat, using the comprehensive gene annotation on the reference chromosome only.	Reads were counted using HTSeq. A gene was considered the union of all its exons in any known isoforms. Any reads that fell in multiple genes were excluded from the analysis. Threshold for filtering out low expressed genes was set to >5 reads in at least 80% of the samples.	Differentially expressed genes (DEGs) between groups of samples were determined using linear models implemented in the ‘limma’ package of Bioconductor.	Genome_build: hg19	Supplementary_files_format_and_content: text file of fpkm matrix	GPL11154	Eddie,,Loh	Department of Neuroscience	Icahn School of Medicine at Mount Sinai	1425 Madison Avenue	New York	10029	USA	0	Illumina HiSeq 2000	cDNA	transcriptomic	RNA-Seq	BioSample: https://www.ncbi.nlm.nih.gov/biosample/SAMN07499925	SRA: https://www.ncbi.nlm.nih.gov/sra?term=SRX3119975	NONE	45	no	Suicide	no	no	Female	AD	yes	6.50	CTRL	44	7.5	no	Dorsolateral prefrontal cortex (dlPFC; BA8/9)
GSM2740695	205: Dorsolateral prefrontal cortex (dlPFC; BA8/9)	GSM2740695	Public on Aug 12 2017	Aug 11 2017	May 15 2019	SRA	1	postmortem brain	Homo sapiens	tissue: Dorsolateral prefrontal cortex (dlPFC; BA8/9)	gender: Female	Cause of death: Suicide	age: 48	pmi: 17.5	ph: 6.50	phenotype: MDD	alcool: NA	drugs: NA	drug type: NA	medication: NA	medication type: NA	smoking: yes (heavy)	rin: 7.3	total RNA	RNA was extracted using Trizol Reagents from human postmortem flash-frozen samples. 2.5ug of RNA for human samples was used, every samples got spike-in ERCC control 1. Libraries were created using the Epicenter (Illumina) Gold Kit with ribosomal depletion	Libraries for RNAseq were created using the Epicenter (Illumina) Gold Kit with a ribosomal depletion.	9606	FASTQ and FASTX-toolkit were used to examine the sequencing quality and trim reads. Paired-end reads for the human data were aligned to the HG19 and GENCODE 2014 version of the human genome and annotation using TopHat, using the comprehensive gene annotation on the reference chromosome only.	Reads were counted using HTSeq. A gene was considered the union of all its exons in any known isoforms. Any reads that fell in multiple genes were excluded from the analysis. Threshold for filtering out low expressed genes was set to >5 reads in at least 80% of the samples.	Differentially expressed genes (DEGs) between groups of samples were determined using linear models implemented in the ‘limma’ package of Bioconductor.	Genome_build: hg19	Supplementary_files_format_and_content: text file of fpkm matrix	GPL11154	Eddie,,Loh	Department of Neuroscience	Icahn School of Medicine at Mount Sinai	1425 Madison Avenue	New York	10029	USA	0	Illumina HiSeq 2000	cDNA	transcriptomic	RNA-Seq	BioSample: https://www.ncbi.nlm.nih.gov/biosample/SAMN07499924	SRA: https://www.ncbi.nlm.nih.gov/sra?term=SRX3119976	NONE	48	NA	Suicide	NA	NA	Female	NA	NA	6.50	MDD	17.5	7.3	yes (heavy)	Dorsolateral prefrontal cortex (dlPFC; BA8/9)
GSM2740696	212: Dorsolateral prefrontal cortex (dlPFC; BA8/9)	GSM2740696	Public on Aug 12 2017	Aug 11 2017	May 15 2019	SRA	1	postmortem brain	Homo sapiens	tissue: Dorsolateral prefrontal cortex (dlPFC; BA8/9)	gender: Female	Cause of death: Natural	age: 82	pmi: 106	ph: 7.00	phenotype: CTRL	alcool: NA	drugs: NA	drug type: NA	medication: NA	medication type: NA	smoking: no	rin: 6.8	total RNA	RNA was extracted using Trizol Reagents from human postmortem flash-frozen samples. 2.5ug of RNA for human samples was used, every samples got spike-in ERCC control 1. Libraries were created using the Epicenter (Illumina) Gold Kit with ribosomal depletion	Libraries for RNAseq were created using the Epicenter (Illumina) Gold Kit with a ribosomal depletion.	9606	FASTQ and FASTX-toolkit were used to examine the sequencing quality and trim reads. Paired-end reads for the human data were aligned to the HG19 and GENCODE 2014 version of the human genome and annotation using TopHat, using the comprehensive gene annotation on the reference chromosome only.	Reads were counted using HTSeq. A gene was considered the union of all its exons in any known isoforms. Any reads that fell in multiple genes were excluded from the analysis. Threshold for filtering out low expressed genes was set to >5 reads in at least 80% of the samples.	Differentially expressed genes (DEGs) between groups of samples were determined using linear models implemented in the ‘limma’ package of Bioconductor.	Genome_build: hg19	Supplementary_files_format_and_content: text file of fpkm matrix	GPL11154	Eddie,,Loh	Department of Neuroscience	Icahn School of Medicine at Mount Sinai	1425 Madison Avenue	New York	10029	USA	0	Illumina HiSeq 2000	cDNA	transcriptomic	RNA-Seq	BioSample: https://www.ncbi.nlm.nih.gov/biosample/SAMN07499923	SRA: https://www.ncbi.nlm.nih.gov/sra?term=SRX3119977	NONE	82	NA	Natural	NA	NA	Female	NA	NA	7.00	CTRL	106	6.8	no	Dorsolateral prefrontal cortex (dlPFC; BA8/9)
GSM2740697	222: Dorsolateral prefrontal cortex (dlPFC; BA8/9)	GSM2740697	Public on Aug 12 2017	Aug 11 2017	May 15 2019	SRA	1	postmortem brain	Homo sapiens	tissue: Dorsolateral prefrontal cortex (dlPFC; BA8/9)	gender: Female	Cause of death: Suicide	age: 36	pmi: 7.5	ph: 6.90	phenotype: MDD	alcool: No	drugs: No	drug type: no	medication: yes	medication type: Lithium	smoking: yes(moderate)	rin: 7.8	total RNA	RNA was extracted using Trizol Reagents from human postmortem flash-frozen samples. 2.5ug of RNA for human samples was used, every samples got spike-in ERCC control 1. Libraries were created using the Epicenter (Illumina) Gold Kit with ribosomal depletion	Libraries for RNAseq were created using the Epicenter (Illumina) Gold Kit with a ribosomal depletion.	9606	FASTQ and FASTX-toolkit were used to examine the sequencing quality and trim reads. Paired-end reads for the human data were aligned to the HG19 and GENCODE 2014 version of the human genome and annotation using TopHat, using the comprehensive gene annotation on the reference chromosome only.	Reads were counted using HTSeq. A gene was considered the union of all its exons in any known isoforms. Any reads that fell in multiple genes were excluded from the analysis. Threshold for filtering out low expressed genes was set to >5 reads in at least 80% of the samples.	Differentially expressed genes (DEGs) between groups of samples were determined using linear models implemented in the ‘limma’ package of Bioconductor.	Genome_build: hg19	Supplementary_files_format_and_content: text file of fpkm matrix	GPL11154	Eddie,,Loh	Department of Neuroscience	Icahn School of Medicine at Mount Sinai	1425 Madison Avenue	New York	10029	USA	0	Illumina HiSeq 2000	cDNA	transcriptomic	RNA-Seq	BioSample: https://www.ncbi.nlm.nih.gov/biosample/SAMN07499922	SRA: https://www.ncbi.nlm.nih.gov/sra?term=SRX3119978	NONE	36	No	Suicide	no	No	Female	Lithium	yes	6.90	MDD	7.5	7.8	yes(moderate)	Dorsolateral prefrontal cortex (dlPFC; BA8/9)
GSM2740698	235: Dorsolateral prefrontal cortex (dlPFC; BA8/9)	GSM2740698	Public on Aug 12 2017	Aug 11 2017	May 15 2019	SRA	1	postmortem brain	Homo sapiens	tissue: Dorsolateral prefrontal cortex (dlPFC; BA8/9)	gender: Female	Cause of death: Suicide	age: 52	pmi: 4.5	ph: 6.5	phenotype: MDD	alcool: NA	drugs: NA	drug type: NA	medication: NA	medication type: NA	smoking: yes (heavy)	rin: 7.2	total RNA	RNA was extracted using Trizol Reagents from human postmortem flash-frozen samples. 2.5ug of RNA for human samples was used, every samples got spike-in ERCC control 1. Libraries were created using the Epicenter (Illumina) Gold Kit with ribosomal depletion	Libraries for RNAseq were created using the Epicenter (Illumina) Gold Kit with a ribosomal depletion.	9606	FASTQ and FASTX-toolkit were used to examine the sequencing quality and trim reads. Paired-end reads for the human data were aligned to the HG19 and GENCODE 2014 version of the human genome and annotation using TopHat, using the comprehensive gene annotation on the reference chromosome only.	Reads were counted using HTSeq. A gene was considered the union of all its exons in any known isoforms. Any reads that fell in multiple genes were excluded from the analysis. Threshold for filtering out low expressed genes was set to >5 reads in at least 80% of the samples.	Differentially expressed genes (DEGs) between groups of samples were determined using linear models implemented in the ‘limma’ package of Bioconductor.	Genome_build: hg19	Supplementary_files_format_and_content: text file of fpkm matrix	GPL11154	Eddie,,Loh	Department of Neuroscience	Icahn School of Medicine at Mount Sinai	1425 Madison Avenue	New York	10029	USA	0	Illumina HiSeq 2000	cDNA	transcriptomic	RNA-Seq	BioSample: https://www.ncbi.nlm.nih.gov/biosample/SAMN07499921	SRA: https://www.ncbi.nlm.nih.gov/sra?term=SRX3119979	NONE	52	NA	Suicide	NA	NA	Female	NA	NA	6.5	MDD	4.5	7.2	yes (heavy)	Dorsolateral prefrontal cortex (dlPFC; BA8/9)
GSM2740699	236: Dorsolateral prefrontal cortex (dlPFC; BA8/9)	GSM2740699	Public on Aug 12 2017	Aug 11 2017	May 15 2019	SRA	1	postmortem brain	Homo sapiens	tissue: Dorsolateral prefrontal cortex (dlPFC; BA8/9)	gender: Female	Cause of death: Suicide	age: 60	pmi: 38	ph: 6.7	phenotype: CTRL	alcool: no	drugs: no	drug type: no	medication: no	medication type: no	smoking: no	rin: 7.5	total RNA	RNA was extracted using Trizol Reagents from human postmortem flash-frozen samples. 2.5ug of RNA for human samples was used, every samples got spike-in ERCC control 1. Libraries were created using the Epicenter (Illumina) Gold Kit with ribosomal depletion	Libraries for RNAseq were created using the Epicenter (Illumina) Gold Kit with a ribosomal depletion.	9606	FASTQ and FASTX-toolkit were used to examine the sequencing quality and trim reads. Paired-end reads for the human data were aligned to the HG19 and GENCODE 2014 version of the human genome and annotation using TopHat, using the comprehensive gene annotation on the reference chromosome only.	Reads were counted using HTSeq. A gene was considered the union of all its exons in any known isoforms. Any reads that fell in multiple genes were excluded from the analysis. Threshold for filtering out low expressed genes was set to >5 reads in at least 80% of the samples.	Differentially expressed genes (DEGs) between groups of samples were determined using linear models implemented in the ‘limma’ package of Bioconductor.	Genome_build: hg19	Supplementary_files_format_and_content: text file of fpkm matrix	GPL11154	Eddie,,Loh	Department of Neuroscience	Icahn School of Medicine at Mount Sinai	1425 Madison Avenue	New York	10029	USA	0	Illumina HiSeq 2000	cDNA	transcriptomic	RNA-Seq	BioSample: https://www.ncbi.nlm.nih.gov/biosample/SAMN07499920	SRA: https://www.ncbi.nlm.nih.gov/sra?term=SRX3119980	NONE	60	no	Suicide	no	no	Female	no	no	6.7	CTRL	38	7.5	no	Dorsolateral prefrontal cortex (dlPFC; BA8/9)
GSM2740700	238: Dorsolateral prefrontal cortex (dlPFC; BA8/9)	GSM2740700	Public on Aug 12 2017	Aug 11 2017	May 15 2019	SRA	1	postmortem brain	Homo sapiens	tissue: Dorsolateral prefrontal cortex (dlPFC; BA8/9)	gender: Female	Cause of death: Suicide	age: 22	pmi: 2	ph: 7	phenotype: CTRL	alcool: NA	drugs: NA	drug type: NA	medication: no	medication type: no	smoking: yes (heavy)	rin: 6.4	total RNA	RNA was extracted using Trizol Reagents from human postmortem flash-frozen samples. 2.5ug of RNA for human samples was used, every samples got spike-in ERCC control 1. Libraries were created using the Epicenter (Illumina) Gold Kit with ribosomal depletion	Libraries for RNAseq were created using the Epicenter (Illumina) Gold Kit with a ribosomal depletion.	9606	FASTQ and FASTX-toolkit were used to examine the sequencing quality and trim reads. Paired-end reads for the human data were aligned to the HG19 and GENCODE 2014 version of the human genome and annotation using TopHat, using the comprehensive gene annotation on the reference chromosome only.	Reads were counted using HTSeq. A gene was considered the union of all its exons in any known isoforms. Any reads that fell in multiple genes were excluded from the analysis. Threshold for filtering out low expressed genes was set to >5 reads in at least 80% of the samples.	Differentially expressed genes (DEGs) between groups of samples were determined using linear models implemented in the ‘limma’ package of Bioconductor.	Genome_build: hg19	Supplementary_files_format_and_content: text file of fpkm matrix	GPL11154	Eddie,,Loh	Department of Neuroscience	Icahn School of Medicine at Mount Sinai	1425 Madison Avenue	New York	10029	USA	0	Illumina HiSeq 2000	cDNA	transcriptomic	RNA-Seq	BioSample: https://www.ncbi.nlm.nih.gov/biosample/SAMN07499919	SRA: https://www.ncbi.nlm.nih.gov/sra?term=SRX3119981	NONE	22	NA	Suicide	NA	NA	Female	no	no	7	CTRL	2	6.4	yes (heavy)	Dorsolateral prefrontal cortex (dlPFC; BA8/9)
GSM2740701	242: Dorsolateral prefrontal cortex (dlPFC; BA8/9)	GSM2740701	Public on Aug 12 2017	Aug 11 2017	May 15 2019	SRA	1	postmortem brain	Homo sapiens	tissue: Dorsolateral prefrontal cortex (dlPFC; BA8/9)	gender: Female	Cause of death: Natural	age: 68	pmi: 8.5	ph: 6.21	phenotype: CTRL	alcool: NA	drugs: NA	drug type: NA	medication: NA	medication type: NA	smoking: yes (heavy)	rin: 7.7	total RNA	RNA was extracted using Trizol Reagents from human postmortem flash-frozen samples. 2.5ug of RNA for human samples was used, every samples got spike-in ERCC control 1. Libraries were created using the Epicenter (Illumina) Gold Kit with ribosomal depletion	Libraries for RNAseq were created using the Epicenter (Illumina) Gold Kit with a ribosomal depletion.	9606	FASTQ and FASTX-toolkit were used to examine the sequencing quality and trim reads. Paired-end reads for the human data were aligned to the HG19 and GENCODE 2014 version of the human genome and annotation using TopHat, using the comprehensive gene annotation on the reference chromosome only.	Reads were counted using HTSeq. A gene was considered the union of all its exons in any known isoforms. Any reads that fell in multiple genes were excluded from the analysis. Threshold for filtering out low expressed genes was set to >5 reads in at least 80% of the samples.	Differentially expressed genes (DEGs) between groups of samples were determined using linear models implemented in the ‘limma’ package of Bioconductor.	Genome_build: hg19	Supplementary_files_format_and_content: text file of fpkm matrix	GPL11154	Eddie,,Loh	Department of Neuroscience	Icahn School of Medicine at Mount Sinai	1425 Madison Avenue	New York	10029	USA	0	Illumina HiSeq 2000	cDNA	transcriptomic	RNA-Seq	BioSample: https://www.ncbi.nlm.nih.gov/biosample/SAMN07499918	SRA: https://www.ncbi.nlm.nih.gov/sra?term=SRX3119982	NONE	68	NA	Natural	NA	NA	Female	NA	NA	6.21	CTRL	8.5	7.7	yes (heavy)	Dorsolateral prefrontal cortex (dlPFC; BA8/9)
GSM2740702	246: Dorsolateral prefrontal cortex (dlPFC; BA8/9)	GSM2740702	Public on Aug 12 2017	Aug 11 2017	May 15 2019	SRA	1	postmortem brain	Homo sapiens	tissue: Dorsolateral prefrontal cortex (dlPFC; BA8/9)	gender: Female	Cause of death: Suicide	age: 59	pmi: 3	ph: 6.27	phenotype: MDD	alcool: NA	drugs: NA	drug type: NA	medication: yes	medication type: AD	smoking: no	rin: 8	total RNA	RNA was extracted using Trizol Reagents from human postmortem flash-frozen samples. 2.5ug of RNA for human samples was used, every samples got spike-in ERCC control 1. Libraries were created using the Epicenter (Illumina) Gold Kit with ribosomal depletion	Libraries for RNAseq were created using the Epicenter (Illumina) Gold Kit with a ribosomal depletion.	9606	FASTQ and FASTX-toolkit were used to examine the sequencing quality and trim reads. Paired-end reads for the human data were aligned to the HG19 and GENCODE 2014 version of the human genome and annotation using TopHat, using the comprehensive gene annotation on the reference chromosome only.	Reads were counted using HTSeq. A gene was considered the union of all its exons in any known isoforms. Any reads that fell in multiple genes were excluded from the analysis. Threshold for filtering out low expressed genes was set to >5 reads in at least 80% of the samples.	Differentially expressed genes (DEGs) between groups of samples were determined using linear models implemented in the ‘limma’ package of Bioconductor.	Genome_build: hg19	Supplementary_files_format_and_content: text file of fpkm matrix	GPL11154	Eddie,,Loh	Department of Neuroscience	Icahn School of Medicine at Mount Sinai	1425 Madison Avenue	New York	10029	USA	0	Illumina HiSeq 2000	cDNA	transcriptomic	RNA-Seq	BioSample: https://www.ncbi.nlm.nih.gov/biosample/SAMN07500082	SRA: https://www.ncbi.nlm.nih.gov/sra?term=SRX3119983	NONE	59	NA	Suicide	NA	NA	Female	AD	yes	6.27	MDD	3	8	no	Dorsolateral prefrontal cortex (dlPFC; BA8/9)
GSM2740703	247: Dorsolateral prefrontal cortex (dlPFC; BA8/9)	GSM2740703	Public on Aug 12 2017	Aug 11 2017	May 15 2019	SRA	1	postmortem brain	Homo sapiens	tissue: Dorsolateral prefrontal cortex (dlPFC; BA8/9)	gender: Male	Cause of death: Accident	age: 59	pmi: 23.5	ph: 6.76	phenotype: CTRL	alcool: NA	drugs: NA	drug type: NA	medication: NA	medication type: NA	smoking: no	rin: 8.1	total RNA	RNA was extracted using Trizol Reagents from human postmortem flash-frozen samples. 2.5ug of RNA for human samples was used, every samples got spike-in ERCC control 1. Libraries were created using the Epicenter (Illumina) Gold Kit with ribosomal depletion	Libraries for RNAseq were created using the Epicenter (Illumina) Gold Kit with a ribosomal depletion.	9606	FASTQ and FASTX-toolkit were used to examine the sequencing quality and trim reads. Paired-end reads for the human data were aligned to the HG19 and GENCODE 2014 version of the human genome and annotation using TopHat, using the comprehensive gene annotation on the reference chromosome only.	Reads were counted using HTSeq. A gene was considered the union of all its exons in any known isoforms. Any reads that fell in multiple genes were excluded from the analysis. Threshold for filtering out low expressed genes was set to >5 reads in at least 80% of the samples.	Differentially expressed genes (DEGs) between groups of samples were determined using linear models implemented in the ‘limma’ package of Bioconductor.	Genome_build: hg19	Supplementary_files_format_and_content: text file of fpkm matrix	GPL11154	Eddie,,Loh	Department of Neuroscience	Icahn School of Medicine at Mount Sinai	1425 Madison Avenue	New York	10029	USA	0	Illumina HiSeq 2000	cDNA	transcriptomic	RNA-Seq	BioSample: https://www.ncbi.nlm.nih.gov/biosample/SAMN07500081	SRA: https://www.ncbi.nlm.nih.gov/sra?term=SRX3119984	NONE	59	NA	Accident	NA	NA	Male	NA	NA	6.76	CTRL	23.5	8.1	no	Dorsolateral prefrontal cortex (dlPFC; BA8/9)
GSM2740704	249: Dorsolateral prefrontal cortex (dlPFC; BA8/9)	GSM2740704	Public on Aug 12 2017	Aug 11 2017	May 15 2019	SRA	1	postmortem brain	Homo sapiens	tissue: Dorsolateral prefrontal cortex (dlPFC; BA8/9)	gender: Female	Cause of death: Suicide	age: 51	pmi: 16	ph: 6.71	phenotype: CTRL	alcool: no	drugs: no	drug type: no	medication: no	medication type: no	smoking: yes (heavy)	rin: 7.2	total RNA	RNA was extracted using Trizol Reagents from human postmortem flash-frozen samples. 2.5ug of RNA for human samples was used, every samples got spike-in ERCC control 1. Libraries were created using the Epicenter (Illumina) Gold Kit with ribosomal depletion	Libraries for RNAseq were created using the Epicenter (Illumina) Gold Kit with a ribosomal depletion.	9606	FASTQ and FASTX-toolkit were used to examine the sequencing quality and trim reads. Paired-end reads for the human data were aligned to the HG19 and GENCODE 2014 version of the human genome and annotation using TopHat, using the comprehensive gene annotation on the reference chromosome only.	Reads were counted using HTSeq. A gene was considered the union of all its exons in any known isoforms. Any reads that fell in multiple genes were excluded from the analysis. Threshold for filtering out low expressed genes was set to >5 reads in at least 80% of the samples.	Differentially expressed genes (DEGs) between groups of samples were determined using linear models implemented in the ‘limma’ package of Bioconductor.	Genome_build: hg19	Supplementary_files_format_and_content: text file of fpkm matrix	GPL11154	Eddie,,Loh	Department of Neuroscience	Icahn School of Medicine at Mount Sinai	1425 Madison Avenue	New York	10029	USA	0	Illumina HiSeq 2000	cDNA	transcriptomic	RNA-Seq	BioSample: https://www.ncbi.nlm.nih.gov/biosample/SAMN07500080	SRA: https://www.ncbi.nlm.nih.gov/sra?term=SRX3119985	NONE	51	no	Suicide	no	no	Female	no	no	6.71	CTRL	16	7.2	yes (heavy)	Dorsolateral prefrontal cortex (dlPFC; BA8/9)
GSM2740705	14: Cingulate gyrus 25 (Cg25)	GSM2740705	Public on Aug 12 2017	Aug 11 2017	May 15 2019	SRA	1	postmortem brain	Homo sapiens	tissue: Cingulate gyrus 25 (Cg25)	gender: Male	Cause of death: Natural	age: 47	pmi: 12	ph: 6.49	phenotype: CTRL	alcool: no	drugs: no	drug type: no	medication: no	medication type: no	smoking: NA	rin: 8.3	total RNA	RNA was extracted using Trizol Reagents from human postmortem flash-frozen samples. 2.5ug of RNA for human samples was used, every samples got spike-in ERCC control 1. Libraries were created using the Epicenter (Illumina) Gold Kit with ribosomal depletion	Libraries for RNAseq were created using the Epicenter (Illumina) Gold Kit with a ribosomal depletion.	9606	FASTQ and FASTX-toolkit were used to examine the sequencing quality and trim reads. Paired-end reads for the human data were aligned to the HG19 and GENCODE 2014 version of the human genome and annotation using TopHat, using the comprehensive gene annotation on the reference chromosome only.	Reads were counted using HTSeq. A gene was considered the union of all its exons in any known isoforms. Any reads that fell in multiple genes were excluded from the analysis. Threshold for filtering out low expressed genes was set to >5 reads in at least 80% of the samples.	Differentially expressed genes (DEGs) between groups of samples were determined using linear models implemented in the ‘limma’ package of Bioconductor.	Genome_build: hg19	Supplementary_files_format_and_content: text file of fpkm matrix	GPL11154	Eddie,,Loh	Department of Neuroscience	Icahn School of Medicine at Mount Sinai	1425 Madison Avenue	New York	10029	USA	0	Illumina HiSeq 2000	cDNA	transcriptomic	RNA-Seq	BioSample: https://www.ncbi.nlm.nih.gov/biosample/SAMN07500079	SRA: https://www.ncbi.nlm.nih.gov/sra?term=SRX3119986	NONE	47	no	Natural	no	no	Male	no	no	6.49	CTRL	12	8.3	NA	Cingulate gyrus 25 (Cg25)
GSM2740706	17: Cingulate gyrus 25 (Cg25)	GSM2740706	Public on Aug 12 2017	Aug 11 2017	May 15 2019	SRA	1	postmortem brain	Homo sapiens	tissue: Cingulate gyrus 25 (Cg25)	gender: Male	Cause of death: Natural	age: 41	pmi: 24	ph: 6	phenotype: CTRL	alcool: no	drugs: no	drug type: no	medication: no	medication type: no	smoking: yes (heavy)	rin: 6.9	total RNA	RNA was extracted using Trizol Reagents from human postmortem flash-frozen samples. 2.5ug of RNA for human samples was used, every samples got spike-in ERCC control 1. Libraries were created using the Epicenter (Illumina) Gold Kit with ribosomal depletion	Libraries for RNAseq were created using the Epicenter (Illumina) Gold Kit with a ribosomal depletion.	9606	FASTQ and FASTX-toolkit were used to examine the sequencing quality and trim reads. Paired-end reads for the human data were aligned to the HG19 and GENCODE 2014 version of the human genome and annotation using TopHat, using the comprehensive gene annotation on the reference chromosome only.	Reads were counted using HTSeq. A gene was considered the union of all its exons in any known isoforms. Any reads that fell in multiple genes were excluded from the analysis. Threshold for filtering out low expressed genes was set to >5 reads in at least 80% of the samples.	Differentially expressed genes (DEGs) between groups of samples were determined using linear models implemented in the ‘limma’ package of Bioconductor.	Genome_build: hg19	Supplementary_files_format_and_content: text file of fpkm matrix	GPL11154	Eddie,,Loh	Department of Neuroscience	Icahn School of Medicine at Mount Sinai	1425 Madison Avenue	New York	10029	USA	0	Illumina HiSeq 2000	cDNA	transcriptomic	RNA-Seq	BioSample: https://www.ncbi.nlm.nih.gov/biosample/SAMN07500078	SRA: https://www.ncbi.nlm.nih.gov/sra?term=SRX3119987	NONE	41	no	Natural	no	no	Male	no	no	6	CTRL	24	6.9	yes (heavy)	Cingulate gyrus 25 (Cg25)
GSM2740707	20: Cingulate gyrus 25 (Cg25)	GSM2740707	Public on Aug 12 2017	Aug 11 2017	May 15 2019	SRA	1	postmortem brain	Homo sapiens	tissue: Cingulate gyrus 25 (Cg25)	gender: Male	Cause of death: Accident	age: 31	pmi: 29.5	ph: 6.67	phenotype: CTRL	alcool: no	drugs: no	drug type: no	medication: no	medication type: no	smoking: yes (heavy)	rin: 7.9	total RNA	RNA was extracted using Trizol Reagents from human postmortem flash-frozen samples. 2.5ug of RNA for human samples was used, every samples got spike-in ERCC control 1. Libraries were created using the Epicenter (Illumina) Gold Kit with ribosomal depletion	Libraries for RNAseq were created using the Epicenter (Illumina) Gold Kit with a ribosomal depletion.	9606	FASTQ and FASTX-toolkit were used to examine the sequencing quality and trim reads. Paired-end reads for the human data were aligned to the HG19 and GENCODE 2014 version of the human genome and annotation using TopHat, using the comprehensive gene annotation on the reference chromosome only.	Reads were counted using HTSeq. A gene was considered the union of all its exons in any known isoforms. Any reads that fell in multiple genes were excluded from the analysis. Threshold for filtering out low expressed genes was set to >5 reads in at least 80% of the samples.	Differentially expressed genes (DEGs) between groups of samples were determined using linear models implemented in the ‘limma’ package of Bioconductor.	Genome_build: hg19	Supplementary_files_format_and_content: text file of fpkm matrix	GPL11154	Eddie,,Loh	Department of Neuroscience	Icahn School of Medicine at Mount Sinai	1425 Madison Avenue	New York	10029	USA	0	Illumina HiSeq 2000	cDNA	transcriptomic	RNA-Seq	BioSample: https://www.ncbi.nlm.nih.gov/biosample/SAMN07500077	SRA: https://www.ncbi.nlm.nih.gov/sra?term=SRX3119988	NONE	31	no	Accident	no	no	Male	no	no	6.67	CTRL	29.5	7.9	yes (heavy)	Cingulate gyrus 25 (Cg25)
GSM2740708	23: Cingulate gyrus 25 (Cg25)	GSM2740708	Public on Aug 12 2017	Aug 11 2017	May 15 2019	SRA	1	postmortem brain	Homo sapiens	tissue: Cingulate gyrus 25 (Cg25)	gender: Male	Cause of death: Suicide	age: 19	pmi: 27.75	ph: 6.74	phenotype: CTRL	alcool: NA	drugs: NA	drug type: NA	medication: no	medication type: no	smoking: NA	rin: 6.3	total RNA	RNA was extracted using Trizol Reagents from human postmortem flash-frozen samples. 2.5ug of RNA for human samples was used, every samples got spike-in ERCC control 1. Libraries were created using the Epicenter (Illumina) Gold Kit with ribosomal depletion	Libraries for RNAseq were created using the Epicenter (Illumina) Gold Kit with a ribosomal depletion.	9606	FASTQ and FASTX-toolkit were used to examine the sequencing quality and trim reads. Paired-end reads for the human data were aligned to the HG19 and GENCODE 2014 version of the human genome and annotation using TopHat, using the comprehensive gene annotation on the reference chromosome only.	Reads were counted using HTSeq. A gene was considered the union of all its exons in any known isoforms. Any reads that fell in multiple genes were excluded from the analysis. Threshold for filtering out low expressed genes was set to >5 reads in at least 80% of the samples.	Differentially expressed genes (DEGs) between groups of samples were determined using linear models implemented in the ‘limma’ package of Bioconductor.	Genome_build: hg19	Supplementary_files_format_and_content: text file of fpkm matrix	GPL11154	Eddie,,Loh	Department of Neuroscience	Icahn School of Medicine at Mount Sinai	1425 Madison Avenue	New York	10029	USA	0	Illumina HiSeq 2000	cDNA	transcriptomic	RNA-Seq	BioSample: https://www.ncbi.nlm.nih.gov/biosample/SAMN07500076	SRA: https://www.ncbi.nlm.nih.gov/sra?term=SRX3119989	NONE	19	NA	Suicide	NA	NA	Male	no	no	6.74	CTRL	27.75	6.3	NA	Cingulate gyrus 25 (Cg25)
GSM2740727	111: Cingulate gyrus 25 (Cg25)	GSM2740727	Public on Aug 12 2017	Aug 11 2017	May 15 2019	SRA	1	postmortem brain	Homo sapiens	tissue: Cingulate gyrus 25 (Cg25)	gender: Female	Cause of death: Suicide	age: 40	pmi: 49.5	ph: 6.81	phenotype: MDD	alcool: NA	drugs: NA	drug type: NA	medication: yes	medication type: AD	smoking: NA	rin: 7.5	total RNA	RNA was extracted using Trizol Reagents from human postmortem flash-frozen samples. 2.5ug of RNA for human samples was used, every samples got spike-in ERCC control 1. Libraries were created using the Epicenter (Illumina) Gold Kit with ribosomal depletion	Libraries for RNAseq were created using the Epicenter (Illumina) Gold Kit with a ribosomal depletion.	9606	FASTQ and FASTX-toolkit were used to examine the sequencing quality and trim reads. Paired-end reads for the human data were aligned to the HG19 and GENCODE 2014 version of the human genome and annotation using TopHat, using the comprehensive gene annotation on the reference chromosome only.	Reads were counted using HTSeq. A gene was considered the union of all its exons in any known isoforms. Any reads that fell in multiple genes were excluded from the analysis. Threshold for filtering out low expressed genes was set to >5 reads in at least 80% of the samples.	Differentially expressed genes (DEGs) between groups of samples were determined using linear models implemented in the ‘limma’ package of Bioconductor.	Genome_build: hg19	Supplementary_files_format_and_content: text file of fpkm matrix	GPL11154	Eddie,,Loh	Department of Neuroscience	Icahn School of Medicine at Mount Sinai	1425 Madison Avenue	New York	10029	USA	0	Illumina HiSeq 2000	cDNA	transcriptomic	RNA-Seq	BioSample: https://www.ncbi.nlm.nih.gov/biosample/SAMN07500057	SRA: https://www.ncbi.nlm.nih.gov/sra?term=SRX3120008	NONE	40	NA	Suicide	NA	NA	Female	AD	yes	6.81	MDD	49.5	7.5	NA	Cingulate gyrus 25 (Cg25)
GSM2740728	113: Cingulate gyrus 25 (Cg25)	GSM2740728	Public on Aug 12 2017	Aug 11 2017	May 15 2019	SRA	1	postmortem brain	Homo sapiens	tissue: Cingulate gyrus 25 (Cg25)	gender: Male	Cause of death: Suicide	age: 63	pmi: 50	ph: 6.95	phenotype: MDD	alcool: yes	drugs: no	drug type: no	medication: yes	medication type: NA	smoking: no	rin: 7.6	total RNA	RNA was extracted using Trizol Reagents from human postmortem flash-frozen samples. 2.5ug of RNA for human samples was used, every samples got spike-in ERCC control 1. Libraries were created using the Epicenter (Illumina) Gold Kit with ribosomal depletion	Libraries for RNAseq were created using the Epicenter (Illumina) Gold Kit with a ribosomal depletion.	9606	FASTQ and FASTX-toolkit were used to examine the sequencing quality and trim reads. Paired-end reads for the human data were aligned to the HG19 and GENCODE 2014 version of the human genome and annotation using TopHat, using the comprehensive gene annotation on the reference chromosome only.	Reads were counted using HTSeq. A gene was considered the union of all its exons in any known isoforms. Any reads that fell in multiple genes were excluded from the analysis. Threshold for filtering out low expressed genes was set to >5 reads in at least 80% of the samples.	Differentially expressed genes (DEGs) between groups of samples were determined using linear models implemented in the ‘limma’ package of Bioconductor.	Genome_build: hg19	Supplementary_files_format_and_content: text file of fpkm matrix	GPL11154	Eddie,,Loh	Department of Neuroscience	Icahn School of Medicine at Mount Sinai	1425 Madison Avenue	New York	10029	USA	0	Illumina HiSeq 2000	cDNA	transcriptomic	RNA-Seq	BioSample: https://www.ncbi.nlm.nih.gov/biosample/SAMN07500056	SRA: https://www.ncbi.nlm.nih.gov/sra?term=SRX3120009	NONE	63	yes	Suicide	no	no	Male	NA	yes	6.95	MDD	50	7.6	no	Cingulate gyrus 25 (Cg25)
GSM2740729	114: Cingulate gyrus 25 (Cg25)	GSM2740729	Public on Aug 12 2017	Aug 11 2017	May 15 2019	SRA	1	postmortem brain	Homo sapiens	tissue: Cingulate gyrus 25 (Cg25)	gender: Female	Cause of death: Suicide	age: 25	pmi: 56	ph: 6.55	phenotype: MDD	alcool: NA	drugs: NA	drug type: NA	medication: yes	medication type: AP	smoking: yes (heavy)	rin: 5.9	total RNA	RNA was extracted using Trizol Reagents from human postmortem flash-frozen samples. 2.5ug of RNA for human samples was used, every samples got spike-in ERCC control 1. Libraries were created using the Epicenter (Illumina) Gold Kit with ribosomal depletion	Libraries for RNAseq were created using the Epicenter (Illumina) Gold Kit with a ribosomal depletion.	9606	FASTQ and FASTX-toolkit were used to examine the sequencing quality and trim reads. Paired-end reads for the human data were aligned to the HG19 and GENCODE 2014 version of the human genome and annotation using TopHat, using the comprehensive gene annotation on the reference chromosome only.	Reads were counted using HTSeq. A gene was considered the union of all its exons in any known isoforms. Any reads that fell in multiple genes were excluded from the analysis. Threshold for filtering out low expressed genes was set to >5 reads in at least 80% of the samples.	Differentially expressed genes (DEGs) between groups of samples were determined using linear models implemented in the ‘limma’ package of Bioconductor.	Genome_build: hg19	Supplementary_files_format_and_content: text file of fpkm matrix	GPL11154	Eddie,,Loh	Department of Neuroscience	Icahn School of Medicine at Mount Sinai	1425 Madison Avenue	New York	10029	USA	0	Illumina HiSeq 2000	cDNA	transcriptomic	RNA-Seq	BioSample: https://www.ncbi.nlm.nih.gov/biosample/SAMN07500055	SRA: https://www.ncbi.nlm.nih.gov/sra?term=SRX3120010	NONE	25	NA	Suicide	NA	NA	Female	AP	yes	6.55	MDD	56	5.9	yes (heavy)	Cingulate gyrus 25 (Cg25)
GSM2740730	117: Cingulate gyrus 25 (Cg25)	GSM2740730	Public on Aug 12 2017	Aug 11 2017	May 15 2019	SRA	1	postmortem brain	Homo sapiens	tissue: Cingulate gyrus 25 (Cg25)	gender: Female	Cause of death: Suicide	age: 54	pmi: 28.5	ph: 6.77	phenotype: MDD	alcool: No	drugs: No	drug type: no	medication: yes	medication type: AD	smoking: no	rin: 6	total RNA	RNA was extracted using Trizol Reagents from human postmortem flash-frozen samples. 2.5ug of RNA for human samples was used, every samples got spike-in ERCC control 1. Libraries were created using the Epicenter (Illumina) Gold Kit with ribosomal depletion	Libraries for RNAseq were created using the Epicenter (Illumina) Gold Kit with a ribosomal depletion.	9606	FASTQ and FASTX-toolkit were used to examine the sequencing quality and trim reads. Paired-end reads for the human data were aligned to the HG19 and GENCODE 2014 version of the human genome and annotation using TopHat, using the comprehensive gene annotation on the reference chromosome only.	Reads were counted using HTSeq. A gene was considered the union of all its exons in any known isoforms. Any reads that fell in multiple genes were excluded from the analysis. Threshold for filtering out low expressed genes was set to >5 reads in at least 80% of the samples.	Differentially expressed genes (DEGs) between groups of samples were determined using linear models implemented in the ‘limma’ package of Bioconductor.	Genome_build: hg19	Supplementary_files_format_and_content: text file of fpkm matrix	GPL11154	Eddie,,Loh	Department of Neuroscience	Icahn School of Medicine at Mount Sinai	1425 Madison Avenue	New York	10029	USA	0	Illumina HiSeq 2000	cDNA	transcriptomic	RNA-Seq	BioSample: https://www.ncbi.nlm.nih.gov/biosample/SAMN07500054	SRA: https://www.ncbi.nlm.nih.gov/sra?term=SRX3120011	NONE	54	No	Suicide	no	No	Female	AD	yes	6.77	MDD	28.5	6	no	Cingulate gyrus 25 (Cg25)
GSM2740731	120: Cingulate gyrus 25 (Cg25)	GSM2740731	Public on Aug 12 2017	Aug 11 2017	May 15 2019	SRA	1	postmortem brain	Homo sapiens	tissue: Cingulate gyrus 25 (Cg25)	gender: Male	Cause of death: Suicide	age: 48	pmi: 49	ph: 6.56	phenotype: MDD	alcool: no	drugs: no	drug type: no	medication: no	medication type: no	smoking: yes (heavy)	rin: 6.4	total RNA	RNA was extracted using Trizol Reagents from human postmortem flash-frozen samples. 2.5ug of RNA for human samples was used, every samples got spike-in ERCC control 1. Libraries were created using the Epicenter (Illumina) Gold Kit with ribosomal depletion	Libraries for RNAseq were created using the Epicenter (Illumina) Gold Kit with a ribosomal depletion.	9606	FASTQ and FASTX-toolkit were used to examine the sequencing quality and trim reads. Paired-end reads for the human data were aligned to the HG19 and GENCODE 2014 version of the human genome and annotation using TopHat, using the comprehensive gene annotation on the reference chromosome only.	Reads were counted using HTSeq. A gene was considered the union of all its exons in any known isoforms. Any reads that fell in multiple genes were excluded from the analysis. Threshold for filtering out low expressed genes was set to >5 reads in at least 80% of the samples.	Differentially expressed genes (DEGs) between groups of samples were determined using linear models implemented in the ‘limma’ package of Bioconductor.	Genome_build: hg19	Supplementary_files_format_and_content: text file of fpkm matrix	GPL11154	Eddie,,Loh	Department of Neuroscience	Icahn School of Medicine at Mount Sinai	1425 Madison Avenue	New York	10029	USA	0	Illumina HiSeq 2000	cDNA	transcriptomic	RNA-Seq	BioSample: https://www.ncbi.nlm.nih.gov/biosample/SAMN07500053	SRA: https://www.ncbi.nlm.nih.gov/sra?term=SRX3120012	NONE	48	no	Suicide	no	no	Male	no	no	6.56	MDD	49	6.4	yes (heavy)	Cingulate gyrus 25 (Cg25)
GSM2740732	124: Cingulate gyrus 25 (Cg25)	GSM2740732	Public on Aug 12 2017	Aug 11 2017	May 15 2019	SRA	1	postmortem brain	Homo sapiens	tissue: Cingulate gyrus 25 (Cg25)	gender: Male	Cause of death: Suicide	age: 67	pmi: 56	ph: 6.85	phenotype: MDD	alcool: yes	drugs: no	drug type: no	medication: no	medication type: no	smoking: NA	rin: 7.6	total RNA	RNA was extracted using Trizol Reagents from human postmortem flash-frozen samples. 2.5ug of RNA for human samples was used, every samples got spike-in ERCC control 1. Libraries were created using the Epicenter (Illumina) Gold Kit with ribosomal depletion	Libraries for RNAseq were created using the Epicenter (Illumina) Gold Kit with a ribosomal depletion.	9606	FASTQ and FASTX-toolkit were used to examine the sequencing quality and trim reads. Paired-end reads for the human data were aligned to the HG19 and GENCODE 2014 version of the human genome and annotation using TopHat, using the comprehensive gene annotation on the reference chromosome only.	Reads were counted using HTSeq. A gene was considered the union of all its exons in any known isoforms. Any reads that fell in multiple genes were excluded from the analysis. Threshold for filtering out low expressed genes was set to >5 reads in at least 80% of the samples.	Differentially expressed genes (DEGs) between groups of samples were determined using linear models implemented in the ‘limma’ package of Bioconductor.	Genome_build: hg19	Supplementary_files_format_and_content: text file of fpkm matrix	GPL11154	Eddie,,Loh	Department of Neuroscience	Icahn School of Medicine at Mount Sinai	1425 Madison Avenue	New York	10029	USA	0	Illumina HiSeq 2000	cDNA	transcriptomic	RNA-Seq	BioSample: https://www.ncbi.nlm.nih.gov/biosample/SAMN07500052	SRA: https://www.ncbi.nlm.nih.gov/sra?term=SRX3120013	NONE	67	yes	Suicide	no	no	Male	no	no	6.85	MDD	56	7.6	NA	Cingulate gyrus 25 (Cg25)
GSM2740733	128: Cingulate gyrus 25 (Cg25)	GSM2740733	Public on Aug 12 2017	Aug 11 2017	May 15 2019	SRA	1	postmortem brain	Homo sapiens	tissue: Cingulate gyrus 25 (Cg25)	gender: Male	Cause of death: Suicide	age: 46	pmi: 59	ph: 6.83	phenotype: CTRL	alcool: no	drugs: no	drug type: no	medication: no	medication type: no	smoking: no	rin: 5.6	total RNA	RNA was extracted using Trizol Reagents from human postmortem flash-frozen samples. 2.5ug of RNA for human samples was used, every samples got spike-in ERCC control 1. Libraries were created using the Epicenter (Illumina) Gold Kit with ribosomal depletion	Libraries for RNAseq were created using the Epicenter (Illumina) Gold Kit with a ribosomal depletion.	9606	FASTQ and FASTX-toolkit were used to examine the sequencing quality and trim reads. Paired-end reads for the human data were aligned to the HG19 and GENCODE 2014 version of the human genome and annotation using TopHat, using the comprehensive gene annotation on the reference chromosome only.	Reads were counted using HTSeq. A gene was considered the union of all its exons in any known isoforms. Any reads that fell in multiple genes were excluded from the analysis. Threshold for filtering out low expressed genes was set to >5 reads in at least 80% of the samples.	Differentially expressed genes (DEGs) between groups of samples were determined using linear models implemented in the ‘limma’ package of Bioconductor.	Genome_build: hg19	Supplementary_files_format_and_content: text file of fpkm matrix	GPL11154	Eddie,,Loh	Department of Neuroscience	Icahn School of Medicine at Mount Sinai	1425 Madison Avenue	New York	10029	USA	0	Illumina HiSeq 2000	cDNA	transcriptomic	RNA-Seq	BioSample: https://www.ncbi.nlm.nih.gov/biosample/SAMN07500051	SRA: https://www.ncbi.nlm.nih.gov/sra?term=SRX3120014	NONE	46	no	Suicide	no	no	Male	no	no	6.83	CTRL	59	5.6	no	Cingulate gyrus 25 (Cg25)
GSM2740734	129: Cingulate gyrus 25 (Cg25)	GSM2740734	Public on Aug 12 2017	Aug 11 2017	May 15 2019	SRA	1	postmortem brain	Homo sapiens	tissue: Cingulate gyrus 25 (Cg25)	gender: Female	Cause of death: Suicide	age: 32	pmi: 41	ph: 6.89	phenotype: MDD	alcool: NA	drugs: NA	drug type: NA	medication: yes	medication type: AD	smoking: yes (heavy)	rin: 6.4	total RNA	RNA was extracted using Trizol Reagents from human postmortem flash-frozen samples. 2.5ug of RNA for human samples was used, every samples got spike-in ERCC control 1. Libraries were created using the Epicenter (Illumina) Gold Kit with ribosomal depletion	Libraries for RNAseq were created using the Epicenter (Illumina) Gold Kit with a ribosomal depletion.	9606	FASTQ and FASTX-toolkit were used to examine the sequencing quality and trim reads. Paired-end reads for the human data were aligned to the HG19 and GENCODE 2014 version of the human genome and annotation using TopHat, using the comprehensive gene annotation on the reference chromosome only.	Reads were counted using HTSeq. A gene was considered the union of all its exons in any known isoforms. Any reads that fell in multiple genes were excluded from the analysis. Threshold for filtering out low expressed genes was set to >5 reads in at least 80% of the samples.	Differentially expressed genes (DEGs) between groups of samples were determined using linear models implemented in the ‘limma’ package of Bioconductor.	Genome_build: hg19	Supplementary_files_format_and_content: text file of fpkm matrix	GPL11154	Eddie,,Loh	Department of Neuroscience	Icahn School of Medicine at Mount Sinai	1425 Madison Avenue	New York	10029	USA	0	Illumina HiSeq 2000	cDNA	transcriptomic	RNA-Seq	BioSample: https://www.ncbi.nlm.nih.gov/biosample/SAMN07500050	SRA: https://www.ncbi.nlm.nih.gov/sra?term=SRX3120015	NONE	32	NA	Suicide	NA	NA	Female	AD	yes	6.89	MDD	41	6.4	yes (heavy)	Cingulate gyrus 25 (Cg25)
GSM2740735	150: Cingulate gyrus 25 (Cg25)	GSM2740735	Public on Aug 12 2017	Aug 11 2017	May 15 2019	SRA	1	postmortem brain	Homo sapiens	tissue: Cingulate gyrus 25 (Cg25)	gender: Male	Cause of death: Natural	age: 52	pmi: 10	ph: 6.11	phenotype: CTRL	alcool: NA	drugs: NA	drug type: NA	medication: no	medication type: no	smoking: no	rin: 5.1	total RNA	RNA was extracted using Trizol Reagents from human postmortem flash-frozen samples. 2.5ug of RNA for human samples was used, every samples got spike-in ERCC control 1. Libraries were created using the Epicenter (Illumina) Gold Kit with ribosomal depletion	Libraries for RNAseq were created using the Epicenter (Illumina) Gold Kit with a ribosomal depletion.	9606	FASTQ and FASTX-toolkit were used to examine the sequencing quality and trim reads. Paired-end reads for the human data were aligned to the HG19 and GENCODE 2014 version of the human genome and annotation using TopHat, using the comprehensive gene annotation on the reference chromosome only.	Reads were counted using HTSeq. A gene was considered the union of all its exons in any known isoforms. Any reads that fell in multiple genes were excluded from the analysis. Threshold for filtering out low expressed genes was set to >5 reads in at least 80% of the samples.	Differentially expressed genes (DEGs) between groups of samples were determined using linear models implemented in the ‘limma’ package of Bioconductor.	Genome_build: hg19	Supplementary_files_format_and_content: text file of fpkm matrix	GPL11154	Eddie,,Loh	Department of Neuroscience	Icahn School of Medicine at Mount Sinai	1425 Madison Avenue	New York	10029	USA	0	Illumina HiSeq 2000	cDNA	transcriptomic	RNA-Seq	BioSample: https://www.ncbi.nlm.nih.gov/biosample/SAMN07500049	SRA: https://www.ncbi.nlm.nih.gov/sra?term=SRX3120016	NONE	52	NA	Natural	NA	NA	Male	no	no	6.11	CTRL	10	5.1	no	Cingulate gyrus 25 (Cg25)
GSM2740736	153: Cingulate gyrus 25 (Cg25)	GSM2740736	Public on Aug 12 2017	Aug 11 2017	May 15 2019	SRA	1	postmortem brain	Homo sapiens	tissue: Cingulate gyrus 25 (Cg25)	gender: Female	Cause of death: Suicide	age: 55	pmi: 2.5	ph: 6.5	phenotype: MDD	alcool: No	drugs: No	drug type: no	medication: yes	medication type: Lithium	smoking: no	rin: 6.3	total RNA	RNA was extracted using Trizol Reagents from human postmortem flash-frozen samples. 2.5ug of RNA for human samples was used, every samples got spike-in ERCC control 1. Libraries were created using the Epicenter (Illumina) Gold Kit with ribosomal depletion	Libraries for RNAseq were created using the Epicenter (Illumina) Gold Kit with a ribosomal depletion.	9606	FASTQ and FASTX-toolkit were used to examine the sequencing quality and trim reads. Paired-end reads for the human data were aligned to the HG19 and GENCODE 2014 version of the human genome and annotation using TopHat, using the comprehensive gene annotation on the reference chromosome only.	Reads were counted using HTSeq. A gene was considered the union of all its exons in any known isoforms. Any reads that fell in multiple genes were excluded from the analysis. Threshold for filtering out low expressed genes was set to >5 reads in at least 80% of the samples.	Differentially expressed genes (DEGs) between groups of samples were determined using linear models implemented in the ‘limma’ package of Bioconductor.	Genome_build: hg19	Supplementary_files_format_and_content: text file of fpkm matrix	GPL11154	Eddie,,Loh	Department of Neuroscience	Icahn School of Medicine at Mount Sinai	1425 Madison Avenue	New York	10029	USA	0	Illumina HiSeq 2000	cDNA	transcriptomic	RNA-Seq	BioSample: https://www.ncbi.nlm.nih.gov/biosample/SAMN07500048	SRA: https://www.ncbi.nlm.nih.gov/sra?term=SRX3120017	NONE	55	No	Suicide	no	No	Female	Lithium	yes	6.5	MDD	2.5	6.3	no	Cingulate gyrus 25 (Cg25)
GSM2740737	189: Cingulate gyrus 25 (Cg25)	GSM2740737	Public on Aug 12 2017	Aug 11 2017	May 15 2019	SRA	1	postmortem brain	Homo sapiens	tissue: Cingulate gyrus 25 (Cg25)	gender: Female	Cause of death: Natural	age: 72	pmi: 17	ph: 6.1	phenotype: CTRL	alcool: no	drugs: no	drug type: no	medication: no	medication type: no	smoking: yes (heavy)	rin: 5.3	total RNA	RNA was extracted using Trizol Reagents from human postmortem flash-frozen samples. 2.5ug of RNA for human samples was used, every samples got spike-in ERCC control 1. Libraries were created using the Epicenter (Illumina) Gold Kit with ribosomal depletion	Libraries for RNAseq were created using the Epicenter (Illumina) Gold Kit with a ribosomal depletion.	9606	FASTQ and FASTX-toolkit were used to examine the sequencing quality and trim reads. Paired-end reads for the human data were aligned to the HG19 and GENCODE 2014 version of the human genome and annotation using TopHat, using the comprehensive gene annotation on the reference chromosome only.	Reads were counted using HTSeq. A gene was considered the union of all its exons in any known isoforms. Any reads that fell in multiple genes were excluded from the analysis. Threshold for filtering out low expressed genes was set to >5 reads in at least 80% of the samples.	Differentially expressed genes (DEGs) between groups of samples were determined using linear models implemented in the ‘limma’ package of Bioconductor.	Genome_build: hg19	Supplementary_files_format_and_content: text file of fpkm matrix	GPL11154	Eddie,,Loh	Department of Neuroscience	Icahn School of Medicine at Mount Sinai	1425 Madison Avenue	New York	10029	USA	0	Illumina HiSeq 2000	cDNA	transcriptomic	RNA-Seq	BioSample: https://www.ncbi.nlm.nih.gov/biosample/SAMN07500047	SRA: https://www.ncbi.nlm.nih.gov/sra?term=SRX3120018	NONE	72	no	Natural	no	no	Female	no	no	6.1	CTRL	17	5.3	yes (heavy)	Cingulate gyrus 25 (Cg25)
GSM2740738	198: Cingulate gyrus 25 (Cg25)	GSM2740738	Public on Aug 12 2017	Aug 11 2017	May 15 2019	SRA	1	postmortem brain	Homo sapiens	tissue: Cingulate gyrus 25 (Cg25)	gender: Female	Cause of death: Suicide	age: 41	pmi: 12	ph: 6.7	phenotype: MDD	alcool: NA	drugs: NA	drug type: NA	medication: NA	medication type: NA	smoking: yes (heavy)	rin: 5.8	total RNA	RNA was extracted using Trizol Reagents from human postmortem flash-frozen samples. 2.5ug of RNA for human samples was used, every samples got spike-in ERCC control 1. Libraries were created using the Epicenter (Illumina) Gold Kit with ribosomal depletion	Libraries for RNAseq were created using the Epicenter (Illumina) Gold Kit with a ribosomal depletion.	9606	FASTQ and FASTX-toolkit were used to examine the sequencing quality and trim reads. Paired-end reads for the human data were aligned to the HG19 and GENCODE 2014 version of the human genome and annotation using TopHat, using the comprehensive gene annotation on the reference chromosome only.	Reads were counted using HTSeq. A gene was considered the union of all its exons in any known isoforms. Any reads that fell in multiple genes were excluded from the analysis. Threshold for filtering out low expressed genes was set to >5 reads in at least 80% of the samples.	Differentially expressed genes (DEGs) between groups of samples were determined using linear models implemented in the ‘limma’ package of Bioconductor.	Genome_build: hg19	Supplementary_files_format_and_content: text file of fpkm matrix	GPL11154	Eddie,,Loh	Department of Neuroscience	Icahn School of Medicine at Mount Sinai	1425 Madison Avenue	New York	10029	USA	0	Illumina HiSeq 2000	cDNA	transcriptomic	RNA-Seq	BioSample: https://www.ncbi.nlm.nih.gov/biosample/SAMN07500046	SRA: https://www.ncbi.nlm.nih.gov/sra?term=SRX3120019	NONE	41	NA	Suicide	NA	NA	Female	NA	NA	6.7	MDD	12	5.8	yes (heavy)	Cingulate gyrus 25 (Cg25)
GSM2740739	199: Cingulate gyrus 25 (Cg25)	GSM2740739	Public on Aug 12 2017	Aug 11 2017	May 15 2019	SRA	1	postmortem brain	Homo sapiens	tissue: Cingulate gyrus 25 (Cg25)	gender: Male	Cause of death: Suicide	age: 29	pmi: 4	ph: 6.4	phenotype: CTRL	alcool: NA	drugs: NA	drug type: NA	medication: NA	medication type: NA	smoking: no	rin: 5.7	total RNA	RNA was extracted using Trizol Reagents from human postmortem flash-frozen samples. 2.5ug of RNA for human samples was used, every samples got spike-in ERCC control 1. Libraries were created using the Epicenter (Illumina) Gold Kit with ribosomal depletion	Libraries for RNAseq were created using the Epicenter (Illumina) Gold Kit with a ribosomal depletion.	9606	FASTQ and FASTX-toolkit were used to examine the sequencing quality and trim reads. Paired-end reads for the human data were aligned to the HG19 and GENCODE 2014 version of the human genome and annotation using TopHat, using the comprehensive gene annotation on the reference chromosome only.	Reads were counted using HTSeq. A gene was considered the union of all its exons in any known isoforms. Any reads that fell in multiple genes were excluded from the analysis. Threshold for filtering out low expressed genes was set to >5 reads in at least 80% of the samples.	Differentially expressed genes (DEGs) between groups of samples were determined using linear models implemented in the ‘limma’ package of Bioconductor.	Genome_build: hg19	Supplementary_files_format_and_content: text file of fpkm matrix	GPL11154	Eddie,,Loh	Department of Neuroscience	Icahn School of Medicine at Mount Sinai	1425 Madison Avenue	New York	10029	USA	0	Illumina HiSeq 2000	cDNA	transcriptomic	RNA-Seq	BioSample: https://www.ncbi.nlm.nih.gov/biosample/SAMN07500045	SRA: https://www.ncbi.nlm.nih.gov/sra?term=SRX3120020	NONE	29	NA	Suicide	NA	NA	Male	NA	NA	6.4	CTRL	4	5.7	no	Cingulate gyrus 25 (Cg25)
GSM2740740	201: Cingulate gyrus 25 (Cg25)	GSM2740740	Public on Aug 12 2017	Aug 11 2017	May 15 2019	SRA	1	postmortem brain	Homo sapiens	tissue: Cingulate gyrus 25 (Cg25)	gender: Female	Cause of death: Suicide	age: 45	pmi: 44	ph: 6.50	phenotype: CTRL	alcool: no	drugs: no	drug type: no	medication: yes	medication type: AD	smoking: no	rin: 7.6	total RNA	RNA was extracted using Trizol Reagents from human postmortem flash-frozen samples. 2.5ug of RNA for human samples was used, every samples got spike-in ERCC control 1. Libraries were created using the Epicenter (Illumina) Gold Kit with ribosomal depletion	Libraries for RNAseq were created using the Epicenter (Illumina) Gold Kit with a ribosomal depletion.	9606	FASTQ and FASTX-toolkit were used to examine the sequencing quality and trim reads. Paired-end reads for the human data were aligned to the HG19 and GENCODE 2014 version of the human genome and annotation using TopHat, using the comprehensive gene annotation on the reference chromosome only.	Reads were counted using HTSeq. A gene was considered the union of all its exons in any known isoforms. Any reads that fell in multiple genes were excluded from the analysis. Threshold for filtering out low expressed genes was set to >5 reads in at least 80% of the samples.	Differentially expressed genes (DEGs) between groups of samples were determined using linear models implemented in the ‘limma’ package of Bioconductor.	Genome_build: hg19	Supplementary_files_format_and_content: text file of fpkm matrix	GPL11154	Eddie,,Loh	Department of Neuroscience	Icahn School of Medicine at Mount Sinai	1425 Madison Avenue	New York	10029	USA	0	Illumina HiSeq 2000	cDNA	transcriptomic	RNA-Seq	BioSample: https://www.ncbi.nlm.nih.gov/biosample/SAMN07500044	SRA: https://www.ncbi.nlm.nih.gov/sra?term=SRX3120021	NONE	45	no	Suicide	no	no	Female	AD	yes	6.50	CTRL	44	7.6	no	Cingulate gyrus 25 (Cg25)
GSM2740741	205: Cingulate gyrus 25 (Cg25)	GSM2740741	Public on Aug 12 2017	Aug 11 2017	May 15 2019	SRA	1	postmortem brain	Homo sapiens	tissue: Cingulate gyrus 25 (Cg25)	gender: Female	Cause of death: Suicide	age: 48	pmi: 17.5	ph: 6.50	phenotype: MDD	alcool: NA	drugs: NA	drug type: NA	medication: NA	medication type: NA	smoking: yes (heavy)	rin: 6.8	total RNA	RNA was extracted using Trizol Reagents from human postmortem flash-frozen samples. 2.5ug of RNA for human samples was used, every samples got spike-in ERCC control 1. Libraries were created using the Epicenter (Illumina) Gold Kit with ribosomal depletion	Libraries for RNAseq were created using the Epicenter (Illumina) Gold Kit with a ribosomal depletion.	9606	FASTQ and FASTX-toolkit were used to examine the sequencing quality and trim reads. Paired-end reads for the human data were aligned to the HG19 and GENCODE 2014 version of the human genome and annotation using TopHat, using the comprehensive gene annotation on the reference chromosome only.	Reads were counted using HTSeq. A gene was considered the union of all its exons in any known isoforms. Any reads that fell in multiple genes were excluded from the analysis. Threshold for filtering out low expressed genes was set to >5 reads in at least 80% of the samples.	Differentially expressed genes (DEGs) between groups of samples were determined using linear models implemented in the ‘limma’ package of Bioconductor.	Genome_build: hg19	Supplementary_files_format_and_content: text file of fpkm matrix	GPL11154	Eddie,,Loh	Department of Neuroscience	Icahn School of Medicine at Mount Sinai	1425 Madison Avenue	New York	10029	USA	0	Illumina HiSeq 2000	cDNA	transcriptomic	RNA-Seq	BioSample: https://www.ncbi.nlm.nih.gov/biosample/SAMN07500043	SRA: https://www.ncbi.nlm.nih.gov/sra?term=SRX3120022	NONE	48	NA	Suicide	NA	NA	Female	NA	NA	6.50	MDD	17.5	6.8	yes (heavy)	Cingulate gyrus 25 (Cg25)
GSM2740742	212: Cingulate gyrus 25 (Cg25)	GSM2740742	Public on Aug 12 2017	Aug 11 2017	May 15 2019	SRA	1	postmortem brain	Homo sapiens	tissue: Cingulate gyrus 25 (Cg25)	gender: Female	Cause of death: Natural	age: 82	pmi: 106	ph: 7.00	phenotype: CTRL	alcool: NA	drugs: NA	drug type: NA	medication: NA	medication type: NA	smoking: no	rin: 6.4	total RNA	RNA was extracted using Trizol Reagents from human postmortem flash-frozen samples. 2.5ug of RNA for human samples was used, every samples got spike-in ERCC control 1. Libraries were created using the Epicenter (Illumina) Gold Kit with ribosomal depletion	Libraries for RNAseq were created using the Epicenter (Illumina) Gold Kit with a ribosomal depletion.	9606	FASTQ and FASTX-toolkit were used to examine the sequencing quality and trim reads. Paired-end reads for the human data were aligned to the HG19 and GENCODE 2014 version of the human genome and annotation using TopHat, using the comprehensive gene annotation on the reference chromosome only.	Reads were counted using HTSeq. A gene was considered the union of all its exons in any known isoforms. Any reads that fell in multiple genes were excluded from the analysis. Threshold for filtering out low expressed genes was set to >5 reads in at least 80% of the samples.	Differentially expressed genes (DEGs) between groups of samples were determined using linear models implemented in the ‘limma’ package of Bioconductor.	Genome_build: hg19	Supplementary_files_format_and_content: text file of fpkm matrix	GPL11154	Eddie,,Loh	Department of Neuroscience	Icahn School of Medicine at Mount Sinai	1425 Madison Avenue	New York	10029	USA	0	Illumina HiSeq 2000	cDNA	transcriptomic	RNA-Seq	BioSample: https://www.ncbi.nlm.nih.gov/biosample/SAMN07500042	SRA: https://www.ncbi.nlm.nih.gov/sra?term=SRX3120023	NONE	82	NA	Natural	NA	NA	Female	NA	NA	7.00	CTRL	106	6.4	no	Cingulate gyrus 25 (Cg25)
GSM2740743	222: Cingulate gyrus 25 (Cg25)	GSM2740743	Public on Aug 12 2017	Aug 11 2017	May 15 2019	SRA	1	postmortem brain	Homo sapiens	tissue: Cingulate gyrus 25 (Cg25)	gender: Female	Cause of death: Suicide	age: 36	pmi: 7.5	ph: 6.90	phenotype: MDD	alcool: No	drugs: No	drug type: no	medication: yes	medication type: Lithium	smoking: yes(moderate)	rin: 7.3	total RNA	RNA was extracted using Trizol Reagents from human postmortem flash-frozen samples. 2.5ug of RNA for human samples was used, every samples got spike-in ERCC control 1. Libraries were created using the Epicenter (Illumina) Gold Kit with ribosomal depletion	Libraries for RNAseq were created using the Epicenter (Illumina) Gold Kit with a ribosomal depletion.	9606	FASTQ and FASTX-toolkit were used to examine the sequencing quality and trim reads. Paired-end reads for the human data were aligned to the HG19 and GENCODE 2014 version of the human genome and annotation using TopHat, using the comprehensive gene annotation on the reference chromosome only.	Reads were counted using HTSeq. A gene was considered the union of all its exons in any known isoforms. Any reads that fell in multiple genes were excluded from the analysis. Threshold for filtering out low expressed genes was set to >5 reads in at least 80% of the samples.	Differentially expressed genes (DEGs) between groups of samples were determined using linear models implemented in the ‘limma’ package of Bioconductor.	Genome_build: hg19	Supplementary_files_format_and_content: text file of fpkm matrix	GPL11154	Eddie,,Loh	Department of Neuroscience	Icahn School of Medicine at Mount Sinai	1425 Madison Avenue	New York	10029	USA	0	Illumina HiSeq 2000	cDNA	transcriptomic	RNA-Seq	BioSample: https://www.ncbi.nlm.nih.gov/biosample/SAMN07500041	SRA: https://www.ncbi.nlm.nih.gov/sra?term=SRX3120024	NONE	36	No	Suicide	no	No	Female	Lithium	yes	6.90	MDD	7.5	7.3	yes(moderate)	Cingulate gyrus 25 (Cg25)
GSM2740744	235: Cingulate gyrus 25 (Cg25)	GSM2740744	Public on Aug 12 2017	Aug 11 2017	May 15 2019	SRA	1	postmortem brain	Homo sapiens	tissue: Cingulate gyrus 25 (Cg25)	gender: Female	Cause of death: Suicide	age: 52	pmi: 4.5	ph: 6.5	phenotype: MDD	alcool: NA	drugs: NA	drug type: NA	medication: NA	medication type: NA	smoking: yes (heavy)	rin: 5.5	total RNA	RNA was extracted using Trizol Reagents from human postmortem flash-frozen samples. 2.5ug of RNA for human samples was used, every samples got spike-in ERCC control 1. Libraries were created using the Epicenter (Illumina) Gold Kit with ribosomal depletion	Libraries for RNAseq were created using the Epicenter (Illumina) Gold Kit with a ribosomal depletion.	9606	FASTQ and FASTX-toolkit were used to examine the sequencing quality and trim reads. Paired-end reads for the human data were aligned to the HG19 and GENCODE 2014 version of the human genome and annotation using TopHat, using the comprehensive gene annotation on the reference chromosome only.	Reads were counted using HTSeq. A gene was considered the union of all its exons in any known isoforms. Any reads that fell in multiple genes were excluded from the analysis. Threshold for filtering out low expressed genes was set to >5 reads in at least 80% of the samples.	Differentially expressed genes (DEGs) between groups of samples were determined using linear models implemented in the ‘limma’ package of Bioconductor.	Genome_build: hg19	Supplementary_files_format_and_content: text file of fpkm matrix	GPL11154	Eddie,,Loh	Department of Neuroscience	Icahn School of Medicine at Mount Sinai	1425 Madison Avenue	New York	10029	USA	0	Illumina HiSeq 2000	cDNA	transcriptomic	RNA-Seq	BioSample: https://www.ncbi.nlm.nih.gov/biosample/SAMN07500040	SRA: https://www.ncbi.nlm.nih.gov/sra?term=SRX3120025	NONE	52	NA	Suicide	NA	NA	Female	NA	NA	6.5	MDD	4.5	5.5	yes (heavy)	Cingulate gyrus 25 (Cg25)
GSM2740745	236: Cingulate gyrus 25 (Cg25)	GSM2740745	Public on Aug 12 2017	Aug 11 2017	May 15 2019	SRA	1	postmortem brain	Homo sapiens	tissue: Cingulate gyrus 25 (Cg25)	gender: Female	Cause of death: Suicide	age: 60	pmi: 38	ph: 6.7	phenotype: CTRL	alcool: no	drugs: no	drug type: no	medication: no	medication type: no	smoking: no	rin: 7.3	total RNA	RNA was extracted using Trizol Reagents from human postmortem flash-frozen samples. 2.5ug of RNA for human samples was used, every samples got spike-in ERCC control 1. Libraries were created using the Epicenter (Illumina) Gold Kit with ribosomal depletion	Libraries for RNAseq were created using the Epicenter (Illumina) Gold Kit with a ribosomal depletion.	9606	FASTQ and FASTX-toolkit were used to examine the sequencing quality and trim reads. Paired-end reads for the human data were aligned to the HG19 and GENCODE 2014 version of the human genome and annotation using TopHat, using the comprehensive gene annotation on the reference chromosome only.	Reads were counted using HTSeq. A gene was considered the union of all its exons in any known isoforms. Any reads that fell in multiple genes were excluded from the analysis. Threshold for filtering out low expressed genes was set to >5 reads in at least 80% of the samples.	Differentially expressed genes (DEGs) between groups of samples were determined using linear models implemented in the ‘limma’ package of Bioconductor.	Genome_build: hg19	Supplementary_files_format_and_content: text file of fpkm matrix	GPL11154	Eddie,,Loh	Department of Neuroscience	Icahn School of Medicine at Mount Sinai	1425 Madison Avenue	New York	10029	USA	0	Illumina HiSeq 2000	cDNA	transcriptomic	RNA-Seq	BioSample: https://www.ncbi.nlm.nih.gov/biosample/SAMN07500039	SRA: https://www.ncbi.nlm.nih.gov/sra?term=SRX3120026	NONE	60	no	Suicide	no	no	Female	no	no	6.7	CTRL	38	7.3	no	Cingulate gyrus 25 (Cg25)
GSM2740746	238: Cingulate gyrus 25 (Cg25)	GSM2740746	Public on Aug 12 2017	Aug 11 2017	May 15 2019	SRA	1	postmortem brain	Homo sapiens	tissue: Cingulate gyrus 25 (Cg25)	gender: Female	Cause of death: Suicide	age: 22	pmi: 2	ph: 7	phenotype: CTRL	alcool: NA	drugs: NA	drug type: NA	medication: no	medication type: no	smoking: yes (heavy)	rin: 6.3	total RNA	RNA was extracted using Trizol Reagents from human postmortem flash-frozen samples. 2.5ug of RNA for human samples was used, every samples got spike-in ERCC control 1. Libraries were created using the Epicenter (Illumina) Gold Kit with ribosomal depletion	Libraries for RNAseq were created using the Epicenter (Illumina) Gold Kit with a ribosomal depletion.	9606	FASTQ and FASTX-toolkit were used to examine the sequencing quality and trim reads. Paired-end reads for the human data were aligned to the HG19 and GENCODE 2014 version of the human genome and annotation using TopHat, using the comprehensive gene annotation on the reference chromosome only.	Reads were counted using HTSeq. A gene was considered the union of all its exons in any known isoforms. Any reads that fell in multiple genes were excluded from the analysis. Threshold for filtering out low expressed genes was set to >5 reads in at least 80% of the samples.	Differentially expressed genes (DEGs) between groups of samples were determined using linear models implemented in the ‘limma’ package of Bioconductor.	Genome_build: hg19	Supplementary_files_format_and_content: text file of fpkm matrix	GPL11154	Eddie,,Loh	Department of Neuroscience	Icahn School of Medicine at Mount Sinai	1425 Madison Avenue	New York	10029	USA	0	Illumina HiSeq 2000	cDNA	transcriptomic	RNA-Seq	BioSample: https://www.ncbi.nlm.nih.gov/biosample/SAMN07500038	SRA: https://www.ncbi.nlm.nih.gov/sra?term=SRX3120027	NONE	22	NA	Suicide	NA	NA	Female	no	no	7	CTRL	2	6.3	yes (heavy)	Cingulate gyrus 25 (Cg25)
GSM2740747	242: Cingulate gyrus 25 (Cg25)	GSM2740747	Public on Aug 12 2017	Aug 11 2017	May 15 2019	SRA	1	postmortem brain	Homo sapiens	tissue: Cingulate gyrus 25 (Cg25)	gender: Female	Cause of death: Natural	age: 68	pmi: 8.5	ph: 6.21	phenotype: CTRL	alcool: NA	drugs: NA	drug type: NA	medication: NA	medication type: NA	smoking: yes (heavy)	rin: 6.1	total RNA	RNA was extracted using Trizol Reagents from human postmortem flash-frozen samples. 2.5ug of RNA for human samples was used, every samples got spike-in ERCC control 1. Libraries were created using the Epicenter (Illumina) Gold Kit with ribosomal depletion	Libraries for RNAseq were created using the Epicenter (Illumina) Gold Kit with a ribosomal depletion.	9606	FASTQ and FASTX-toolkit were used to examine the sequencing quality and trim reads. Paired-end reads for the human data were aligned to the HG19 and GENCODE 2014 version of the human genome and annotation using TopHat, using the comprehensive gene annotation on the reference chromosome only.	Reads were counted using HTSeq. A gene was considered the union of all its exons in any known isoforms. Any reads that fell in multiple genes were excluded from the analysis. Threshold for filtering out low expressed genes was set to >5 reads in at least 80% of the samples.	Differentially expressed genes (DEGs) between groups of samples were determined using linear models implemented in the ‘limma’ package of Bioconductor.	Genome_build: hg19	Supplementary_files_format_and_content: text file of fpkm matrix	GPL11154	Eddie,,Loh	Department of Neuroscience	Icahn School of Medicine at Mount Sinai	1425 Madison Avenue	New York	10029	USA	0	Illumina HiSeq 2000	cDNA	transcriptomic	RNA-Seq	BioSample: https://www.ncbi.nlm.nih.gov/biosample/SAMN07500037	SRA: https://www.ncbi.nlm.nih.gov/sra?term=SRX3120028	NONE	68	NA	Natural	NA	NA	Female	NA	NA	6.21	CTRL	8.5	6.1	yes (heavy)	Cingulate gyrus 25 (Cg25)
GSM2740748	246: Cingulate gyrus 25 (Cg25)	GSM2740748	Public on Aug 12 2017	Aug 11 2017	May 15 2019	SRA	1	postmortem brain	Homo sapiens	tissue: Cingulate gyrus 25 (Cg25)	gender: Female	Cause of death: Suicide	age: 59	pmi: 3	ph: 6.27	phenotype: MDD	alcool: NA	drugs: NA	drug type: NA	medication: yes	medication type: AD	smoking: no	rin: 8	total RNA	RNA was extracted using Trizol Reagents from human postmortem flash-frozen samples. 2.5ug of RNA for human samples was used, every samples got spike-in ERCC control 1. Libraries were created using the Epicenter (Illumina) Gold Kit with ribosomal depletion	Libraries for RNAseq were created using the Epicenter (Illumina) Gold Kit with a ribosomal depletion.	9606	FASTQ and FASTX-toolkit were used to examine the sequencing quality and trim reads. Paired-end reads for the human data were aligned to the HG19 and GENCODE 2014 version of the human genome and annotation using TopHat, using the comprehensive gene annotation on the reference chromosome only.	Reads were counted using HTSeq. A gene was considered the union of all its exons in any known isoforms. Any reads that fell in multiple genes were excluded from the analysis. Threshold for filtering out low expressed genes was set to >5 reads in at least 80% of the samples.	Differentially expressed genes (DEGs) between groups of samples were determined using linear models implemented in the ‘limma’ package of Bioconductor.	Genome_build: hg19	Supplementary_files_format_and_content: text file of fpkm matrix	GPL11154	Eddie,,Loh	Department of Neuroscience	Icahn School of Medicine at Mount Sinai	1425 Madison Avenue	New York	10029	USA	0	Illumina HiSeq 2000	cDNA	transcriptomic	RNA-Seq	BioSample: https://www.ncbi.nlm.nih.gov/biosample/SAMN07500036	SRA: https://www.ncbi.nlm.nih.gov/sra?term=SRX3120029	NONE	59	NA	Suicide	NA	NA	Female	AD	yes	6.27	MDD	3	8	no	Cingulate gyrus 25 (Cg25)
GSM2740749	247: Cingulate gyrus 25 (Cg25)	GSM2740749	Public on Aug 12 2017	Aug 11 2017	May 15 2019	SRA	1	postmortem brain	Homo sapiens	tissue: Cingulate gyrus 25 (Cg25)	gender: Male	Cause of death: Accident	age: 59	pmi: 23.5	ph: 6.76	phenotype: CTRL	alcool: NA	drugs: NA	drug type: NA	medication: NA	medication type: NA	smoking: no	rin: 7.7	total RNA	RNA was extracted using Trizol Reagents from human postmortem flash-frozen samples. 2.5ug of RNA for human samples was used, every samples got spike-in ERCC control 1. Libraries were created using the Epicenter (Illumina) Gold Kit with ribosomal depletion	Libraries for RNAseq were created using the Epicenter (Illumina) Gold Kit with a ribosomal depletion.	9606	FASTQ and FASTX-toolkit were used to examine the sequencing quality and trim reads. Paired-end reads for the human data were aligned to the HG19 and GENCODE 2014 version of the human genome and annotation using TopHat, using the comprehensive gene annotation on the reference chromosome only.	Reads were counted using HTSeq. A gene was considered the union of all its exons in any known isoforms. Any reads that fell in multiple genes were excluded from the analysis. Threshold for filtering out low expressed genes was set to >5 reads in at least 80% of the samples.	Differentially expressed genes (DEGs) between groups of samples were determined using linear models implemented in the ‘limma’ package of Bioconductor.	Genome_build: hg19	Supplementary_files_format_and_content: text file of fpkm matrix	GPL11154	Eddie,,Loh	Department of Neuroscience	Icahn School of Medicine at Mount Sinai	1425 Madison Avenue	New York	10029	USA	0	Illumina HiSeq 2000	cDNA	transcriptomic	RNA-Seq	BioSample: https://www.ncbi.nlm.nih.gov/biosample/SAMN07500035	SRA: https://www.ncbi.nlm.nih.gov/sra?term=SRX3120030	NONE	59	NA	Accident	NA	NA	Male	NA	NA	6.76	CTRL	23.5	7.7	no	Cingulate gyrus 25 (Cg25)
GSM2740750	249: Cingulate gyrus 25 (Cg25)	GSM2740750	Public on Aug 12 2017	Aug 11 2017	May 15 2019	SRA	1	postmortem brain	Homo sapiens	tissue: Cingulate gyrus 25 (Cg25)	gender: Female	Cause of death: Suicide	age: 51	pmi: 16	ph: 6.71	phenotype: CTRL	alcool: no	drugs: no	drug type: no	medication: no	medication type: no	smoking: yes (heavy)	rin: 6.4	total RNA	RNA was extracted using Trizol Reagents from human postmortem flash-frozen samples. 2.5ug of RNA for human samples was used, every samples got spike-in ERCC control 1. Libraries were created using the Epicenter (Illumina) Gold Kit with ribosomal depletion	Libraries for RNAseq were created using the Epicenter (Illumina) Gold Kit with a ribosomal depletion.	9606	FASTQ and FASTX-toolkit were used to examine the sequencing quality and trim reads. Paired-end reads for the human data were aligned to the HG19 and GENCODE 2014 version of the human genome and annotation using TopHat, using the comprehensive gene annotation on the reference chromosome only.	Reads were counted using HTSeq. A gene was considered the union of all its exons in any known isoforms. Any reads that fell in multiple genes were excluded from the analysis. Threshold for filtering out low expressed genes was set to >5 reads in at least 80% of the samples.	Differentially expressed genes (DEGs) between groups of samples were determined using linear models implemented in the ‘limma’ package of Bioconductor.	Genome_build: hg19	Supplementary_files_format_and_content: text file of fpkm matrix	GPL11154	Eddie,,Loh	Department of Neuroscience	Icahn School of Medicine at Mount Sinai	1425 Madison Avenue	New York	10029	USA	0	Illumina HiSeq 2000	cDNA	transcriptomic	RNA-Seq	BioSample: https://www.ncbi.nlm.nih.gov/biosample/SAMN07500034	SRA: https://www.ncbi.nlm.nih.gov/sra?term=SRX3120031	NONE	51	no	Suicide	no	no	Female	no	no	6.71	CTRL	16	6.4	yes (heavy)	Cingulate gyrus 25 (Cg25)
GSM2740751	14: Anterior Insula (aINS)	GSM2740751	Public on Aug 12 2017	Aug 11 2017	May 15 2019	SRA	1	postmortem brain	Homo sapiens	tissue: Anterior Insula (aINS)	gender: Male	Cause of death: Natural	age: 47	pmi: 12	ph: 6.49	phenotype: CTRL	alcool: no	drugs: no	drug type: no	medication: no	medication type: no	smoking: NA	rin: 6.8	total RNA	RNA was extracted using Trizol Reagents from human postmortem flash-frozen samples. 2.5ug of RNA for human samples was used, every samples got spike-in ERCC control 1. Libraries were created using the Epicenter (Illumina) Gold Kit with ribosomal depletion	Libraries for RNAseq were created using the Epicenter (Illumina) Gold Kit with a ribosomal depletion.	9606	FASTQ and FASTX-toolkit were used to examine the sequencing quality and trim reads. Paired-end reads for the human data were aligned to the HG19 and GENCODE 2014 version of the human genome and annotation using TopHat, using the comprehensive gene annotation on the reference chromosome only.	Reads were counted using HTSeq. A gene was considered the union of all its exons in any known isoforms. Any reads that fell in multiple genes were excluded from the analysis. Threshold for filtering out low expressed genes was set to >5 reads in at least 80% of the samples.	Differentially expressed genes (DEGs) between groups of samples were determined using linear models implemented in the ‘limma’ package of Bioconductor.	Genome_build: hg19	Supplementary_files_format_and_content: text file of fpkm matrix	GPL11154	Eddie,,Loh	Department of Neuroscience	Icahn School of Medicine at Mount Sinai	1425 Madison Avenue	New York	10029	USA	0	Illumina HiSeq 2000	cDNA	transcriptomic	RNA-Seq	BioSample: https://www.ncbi.nlm.nih.gov/biosample/SAMN07500033	SRA: https://www.ncbi.nlm.nih.gov/sra?term=SRX3120032	NONE	47	no	Natural	no	no	Male	no	no	6.49	CTRL	12	6.8	NA	Anterior Insula (aINS)
GSM2740752	17: Anterior Insula (aINS)	GSM2740752	Public on Aug 12 2017	Aug 11 2017	May 15 2019	SRA	1	postmortem brain	Homo sapiens	tissue: Anterior Insula (aINS)	gender: Male	Cause of death: Natural	age: 41	pmi: 24	ph: 6	phenotype: CTRL	alcool: no	drugs: no	drug type: no	medication: no	medication type: no	smoking: yes (heavy)	rin: 6.8	total RNA	RNA was extracted using Trizol Reagents from human postmortem flash-frozen samples. 2.5ug of RNA for human samples was used, every samples got spike-in ERCC control 1. Libraries were created using the Epicenter (Illumina) Gold Kit with ribosomal depletion	Libraries for RNAseq were created using the Epicenter (Illumina) Gold Kit with a ribosomal depletion.	9606	FASTQ and FASTX-toolkit were used to examine the sequencing quality and trim reads. Paired-end reads for the human data were aligned to the HG19 and GENCODE 2014 version of the human genome and annotation using TopHat, using the comprehensive gene annotation on the reference chromosome only.	Reads were counted using HTSeq. A gene was considered the union of all its exons in any known isoforms. Any reads that fell in multiple genes were excluded from the analysis. Threshold for filtering out low expressed genes was set to >5 reads in at least 80% of the samples.	Differentially expressed genes (DEGs) between groups of samples were determined using linear models implemented in the ‘limma’ package of Bioconductor.	Genome_build: hg19	Supplementary_files_format_and_content: text file of fpkm matrix	GPL11154	Eddie,,Loh	Department of Neuroscience	Icahn School of Medicine at Mount Sinai	1425 Madison Avenue	New York	10029	USA	0	Illumina HiSeq 2000	cDNA	transcriptomic	RNA-Seq	BioSample: https://www.ncbi.nlm.nih.gov/biosample/SAMN07500032	SRA: https://www.ncbi.nlm.nih.gov/sra?term=SRX3120033	NONE	41	no	Natural	no	no	Male	no	no	6	CTRL	24	6.8	yes (heavy)	Anterior Insula (aINS)
GSM2740753	20: Anterior Insula (aINS)	GSM2740753	Public on Aug 12 2017	Aug 11 2017	May 15 2019	SRA	1	postmortem brain	Homo sapiens	tissue: Anterior Insula (aINS)	gender: Male	Cause of death: Accident	age: 31	pmi: 29.5	ph: 6.67	phenotype: CTRL	alcool: no	drugs: no	drug type: no	medication: no	medication type: no	smoking: yes (heavy)	rin: 7.1	total RNA	RNA was extracted using Trizol Reagents from human postmortem flash-frozen samples. 2.5ug of RNA for human samples was used, every samples got spike-in ERCC control 1. Libraries were created using the Epicenter (Illumina) Gold Kit with ribosomal depletion	Libraries for RNAseq were created using the Epicenter (Illumina) Gold Kit with a ribosomal depletion.	9606	FASTQ and FASTX-toolkit were used to examine the sequencing quality and trim reads. Paired-end reads for the human data were aligned to the HG19 and GENCODE 2014 version of the human genome and annotation using TopHat, using the comprehensive gene annotation on the reference chromosome only.	Reads were counted using HTSeq. A gene was considered the union of all its exons in any known isoforms. Any reads that fell in multiple genes were excluded from the analysis. Threshold for filtering out low expressed genes was set to >5 reads in at least 80% of the samples.	Differentially expressed genes (DEGs) between groups of samples were determined using linear models implemented in the ‘limma’ package of Bioconductor.	Genome_build: hg19	Supplementary_files_format_and_content: text file of fpkm matrix	GPL11154	Eddie,,Loh	Department of Neuroscience	Icahn School of Medicine at Mount Sinai	1425 Madison Avenue	New York	10029	USA	0	Illumina HiSeq 2000	cDNA	transcriptomic	RNA-Seq	BioSample: https://www.ncbi.nlm.nih.gov/biosample/SAMN07500031	SRA: https://www.ncbi.nlm.nih.gov/sra?term=SRX3120034	NONE	31	no	Accident	no	no	Male	no	no	6.67	CTRL	29.5	7.1	yes (heavy)	Anterior Insula (aINS)
GSM2740754	23: Anterior Insula (aINS)	GSM2740754	Public on Aug 12 2017	Aug 11 2017	May 15 2019	SRA	1	postmortem brain	Homo sapiens	tissue: Anterior Insula (aINS)	gender: Male	Cause of death: Suicide	age: 19	pmi: 27.75	ph: 6.74	phenotype: CTRL	alcool: NA	drugs: NA	drug type: NA	medication: no	medication type: no	smoking: NA	rin: 6.2	total RNA	RNA was extracted using Trizol Reagents from human postmortem flash-frozen samples. 2.5ug of RNA for human samples was used, every samples got spike-in ERCC control 1. Libraries were created using the Epicenter (Illumina) Gold Kit with ribosomal depletion	Libraries for RNAseq were created using the Epicenter (Illumina) Gold Kit with a ribosomal depletion.	9606	FASTQ and FASTX-toolkit were used to examine the sequencing quality and trim reads. Paired-end reads for the human data were aligned to the HG19 and GENCODE 2014 version of the human genome and annotation using TopHat, using the comprehensive gene annotation on the reference chromosome only.	Reads were counted using HTSeq. A gene was considered the union of all its exons in any known isoforms. Any reads that fell in multiple genes were excluded from the analysis. Threshold for filtering out low expressed genes was set to >5 reads in at least 80% of the samples.	Differentially expressed genes (DEGs) between groups of samples were determined using linear models implemented in the ‘limma’ package of Bioconductor.	Genome_build: hg19	Supplementary_files_format_and_content: text file of fpkm matrix	GPL11154	Eddie,,Loh	Department of Neuroscience	Icahn School of Medicine at Mount Sinai	1425 Madison Avenue	New York	10029	USA	0	Illumina HiSeq 2000	cDNA	transcriptomic	RNA-Seq	BioSample: https://www.ncbi.nlm.nih.gov/biosample/SAMN07500030	SRA: https://www.ncbi.nlm.nih.gov/sra?term=SRX3120035	NONE	19	NA	Suicide	NA	NA	Male	no	no	6.74	CTRL	27.75	6.2	NA	Anterior Insula (aINS)
GSM2740755	28: Anterior Insula (aINS)	GSM2740755	Public on Aug 12 2017	Aug 11 2017	May 15 2019	SRA	1	postmortem brain	Homo sapiens	tissue: Anterior Insula (aINS)	gender: Male	Cause of death: Natural	age: 46	pmi: 19.5	ph: 6.42	phenotype: CTRL	alcool: no	drugs: no	drug type: no	medication: no	medication type: no	smoking: yes (heavy)	rin: 6.8	total RNA	RNA was extracted using Trizol Reagents from human postmortem flash-frozen samples. 2.5ug of RNA for human samples was used, every samples got spike-in ERCC control 1. Libraries were created using the Epicenter (Illumina) Gold Kit with ribosomal depletion	Libraries for RNAseq were created using the Epicenter (Illumina) Gold Kit with a ribosomal depletion.	9606	FASTQ and FASTX-toolkit were used to examine the sequencing quality and trim reads. Paired-end reads for the human data were aligned to the HG19 and GENCODE 2014 version of the human genome and annotation using TopHat, using the comprehensive gene annotation on the reference chromosome only.	Reads were counted using HTSeq. A gene was considered the union of all its exons in any known isoforms. Any reads that fell in multiple genes were excluded from the analysis. Threshold for filtering out low expressed genes was set to >5 reads in at least 80% of the samples.	Differentially expressed genes (DEGs) between groups of samples were determined using linear models implemented in the ‘limma’ package of Bioconductor.	Genome_build: hg19	Supplementary_files_format_and_content: text file of fpkm matrix	GPL11154	Eddie,,Loh	Department of Neuroscience	Icahn School of Medicine at Mount Sinai	1425 Madison Avenue	New York	10029	USA	0	Illumina HiSeq 2000	cDNA	transcriptomic	RNA-Seq	BioSample: https://www.ncbi.nlm.nih.gov/biosample/SAMN07500029	SRA: https://www.ncbi.nlm.nih.gov/sra?term=SRX3120036	NONE	46	no	Natural	no	no	Male	no	no	6.42	CTRL	19.5	6.8	yes (heavy)	Anterior Insula (aINS)
GSM2740756	32: Anterior Insula (aINS)	GSM2740756	Public on Aug 12 2017	Aug 11 2017	May 15 2019	SRA	1	postmortem brain	Homo sapiens	tissue: Anterior Insula (aINS)	gender: Male	Cause of death: Suicide	age: 40	pmi: 29.75	ph: 6.26	phenotype: CTRL	alcool: NA	drugs: NA	drug type: NA	medication: no	medication type: no	smoking: NA	rin: 5.4	total RNA	RNA was extracted using Trizol Reagents from human postmortem flash-frozen samples. 2.5ug of RNA for human samples was used, every samples got spike-in ERCC control 1. Libraries were created using the Epicenter (Illumina) Gold Kit with ribosomal depletion	Libraries for RNAseq were created using the Epicenter (Illumina) Gold Kit with a ribosomal depletion.	9606	FASTQ and FASTX-toolkit were used to examine the sequencing quality and trim reads. Paired-end reads for the human data were aligned to the HG19 and GENCODE 2014 version of the human genome and annotation using TopHat, using the comprehensive gene annotation on the reference chromosome only.	Reads were counted using HTSeq. A gene was considered the union of all its exons in any known isoforms. Any reads that fell in multiple genes were excluded from the analysis. Threshold for filtering out low expressed genes was set to >5 reads in at least 80% of the samples.	Differentially expressed genes (DEGs) between groups of samples were determined using linear models implemented in the ‘limma’ package of Bioconductor.	Genome_build: hg19	Supplementary_files_format_and_content: text file of fpkm matrix	GPL11154	Eddie,,Loh	Department of Neuroscience	Icahn School of Medicine at Mount Sinai	1425 Madison Avenue	New York	10029	USA	0	Illumina HiSeq 2000	cDNA	transcriptomic	RNA-Seq	BioSample: https://www.ncbi.nlm.nih.gov/biosample/SAMN07500028	SRA: https://www.ncbi.nlm.nih.gov/sra?term=SRX3120037	NONE	40	NA	Suicide	NA	NA	Male	no	no	6.26	CTRL	29.75	5.4	NA	Anterior Insula (aINS)
GSM2740757	40: Anterior Insula (aINS)	GSM2740757	Public on Aug 12 2017	Aug 11 2017	May 15 2019	SRA	1	postmortem brain	Homo sapiens	tissue: Anterior Insula (aINS)	gender: Male	Cause of death: Suicide	age: 49	pmi: 32	ph: 6.57	phenotype: MDD	alcool: yes	drugs: no	drug type: no	medication: NA	medication type: NA	smoking: NA	rin: 7.6	total RNA	RNA was extracted using Trizol Reagents from human postmortem flash-frozen samples. 2.5ug of RNA for human samples was used, every samples got spike-in ERCC control 1. Libraries were created using the Epicenter (Illumina) Gold Kit with ribosomal depletion	Libraries for RNAseq were created using the Epicenter (Illumina) Gold Kit with a ribosomal depletion.	9606	FASTQ and FASTX-toolkit were used to examine the sequencing quality and trim reads. Paired-end reads for the human data were aligned to the HG19 and GENCODE 2014 version of the human genome and annotation using TopHat, using the comprehensive gene annotation on the reference chromosome only.	Reads were counted using HTSeq. A gene was considered the union of all its exons in any known isoforms. Any reads that fell in multiple genes were excluded from the analysis. Threshold for filtering out low expressed genes was set to >5 reads in at least 80% of the samples.	Differentially expressed genes (DEGs) between groups of samples were determined using linear models implemented in the ‘limma’ package of Bioconductor.	Genome_build: hg19	Supplementary_files_format_and_content: text file of fpkm matrix	GPL11154	Eddie,,Loh	Department of Neuroscience	Icahn School of Medicine at Mount Sinai	1425 Madison Avenue	New York	10029	USA	0	Illumina HiSeq 2000	cDNA	transcriptomic	RNA-Seq	BioSample: https://www.ncbi.nlm.nih.gov/biosample/SAMN07500027	SRA: https://www.ncbi.nlm.nih.gov/sra?term=SRX3120038	NONE	49	yes	Suicide	no	no	Male	NA	NA	6.57	MDD	32	7.6	NA	Anterior Insula (aINS)
GSM2740758	43: Anterior Insula (aINS)	GSM2740758	Public on Aug 12 2017	Aug 11 2017	May 15 2019	SRA	1	postmortem brain	Homo sapiens	tissue: Anterior Insula (aINS)	gender: Male	Cause of death: Suicide	age: 33	pmi: 18	ph: 6.68	phenotype: CTRL	alcool: no	drugs: yes	drug type: cannabis	medication: NA	medication type: NA	smoking: NA	rin: 7.9	total RNA	RNA was extracted using Trizol Reagents from human postmortem flash-frozen samples. 2.5ug of RNA for human samples was used, every samples got spike-in ERCC control 1. Libraries were created using the Epicenter (Illumina) Gold Kit with ribosomal depletion	Libraries for RNAseq were created using the Epicenter (Illumina) Gold Kit with a ribosomal depletion.	9606	FASTQ and FASTX-toolkit were used to examine the sequencing quality and trim reads. Paired-end reads for the human data were aligned to the HG19 and GENCODE 2014 version of the human genome and annotation using TopHat, using the comprehensive gene annotation on the reference chromosome only.	Reads were counted using HTSeq. A gene was considered the union of all its exons in any known isoforms. Any reads that fell in multiple genes were excluded from the analysis. Threshold for filtering out low expressed genes was set to >5 reads in at least 80% of the samples.	Differentially expressed genes (DEGs) between groups of samples were determined using linear models implemented in the ‘limma’ package of Bioconductor.	Genome_build: hg19	Supplementary_files_format_and_content: text file of fpkm matrix	GPL11154	Eddie,,Loh	Department of Neuroscience	Icahn School of Medicine at Mount Sinai	1425 Madison Avenue	New York	10029	USA	0	Illumina HiSeq 2000	cDNA	transcriptomic	RNA-Seq	BioSample: https://www.ncbi.nlm.nih.gov/biosample/SAMN07500026	SRA: https://www.ncbi.nlm.nih.gov/sra?term=SRX3120039	NONE	33	no	Suicide	cannabis	yes	Male	NA	NA	6.68	CTRL	18	7.9	NA	Anterior Insula (aINS)
GSM2740759	45: Anterior Insula (aINS)	GSM2740759	Public on Aug 12 2017	Aug 11 2017	May 15 2019	SRA	1	postmortem brain	Homo sapiens	tissue: Anterior Insula (aINS)	gender: Male	Cause of death: Suicide	age: 38	pmi: 44.5	ph: 6.84	phenotype: CTRL	alcool: NA	drugs: NA	drug type: NA	medication: NA	medication type: NA	smoking: NA	rin: 6.7	total RNA	RNA was extracted using Trizol Reagents from human postmortem flash-frozen samples. 2.5ug of RNA for human samples was used, every samples got spike-in ERCC control 1. Libraries were created using the Epicenter (Illumina) Gold Kit with ribosomal depletion	Libraries for RNAseq were created using the Epicenter (Illumina) Gold Kit with a ribosomal depletion.	9606	FASTQ and FASTX-toolkit were used to examine the sequencing quality and trim reads. Paired-end reads for the human data were aligned to the HG19 and GENCODE 2014 version of the human genome and annotation using TopHat, using the comprehensive gene annotation on the reference chromosome only.	Reads were counted using HTSeq. A gene was considered the union of all its exons in any known isoforms. Any reads that fell in multiple genes were excluded from the analysis. Threshold for filtering out low expressed genes was set to >5 reads in at least 80% of the samples.	Differentially expressed genes (DEGs) between groups of samples were determined using linear models implemented in the ‘limma’ package of Bioconductor.	Genome_build: hg19	Supplementary_files_format_and_content: text file of fpkm matrix	GPL11154	Eddie,,Loh	Department of Neuroscience	Icahn School of Medicine at Mount Sinai	1425 Madison Avenue	New York	10029	USA	0	Illumina HiSeq 2000	cDNA	transcriptomic	RNA-Seq	BioSample: https://www.ncbi.nlm.nih.gov/biosample/SAMN07500025	SRA: https://www.ncbi.nlm.nih.gov/sra?term=SRX3120040	NONE	38	NA	Suicide	NA	NA	Male	NA	NA	6.84	CTRL	44.5	6.7	NA	Anterior Insula (aINS)
GSM2740760	51: Anterior Insula (aINS)	GSM2740760	Public on Aug 12 2017	Aug 11 2017	May 15 2019	SRA	1	postmortem brain	Homo sapiens	tissue: Anterior Insula (aINS)	gender: Male	Cause of death: Suicide	age: 53	pmi: 33.5	ph: 6.91	phenotype: MDD	alcool: no	drugs: no	drug type: no	medication: NA	medication type: NA	smoking: NA	rin: 6.2	total RNA	RNA was extracted using Trizol Reagents from human postmortem flash-frozen samples. 2.5ug of RNA for human samples was used, every samples got spike-in ERCC control 1. Libraries were created using the Epicenter (Illumina) Gold Kit with ribosomal depletion	Libraries for RNAseq were created using the Epicenter (Illumina) Gold Kit with a ribosomal depletion.	9606	FASTQ and FASTX-toolkit were used to examine the sequencing quality and trim reads. Paired-end reads for the human data were aligned to the HG19 and GENCODE 2014 version of the human genome and annotation using TopHat, using the comprehensive gene annotation on the reference chromosome only.	Reads were counted using HTSeq. A gene was considered the union of all its exons in any known isoforms. Any reads that fell in multiple genes were excluded from the analysis. Threshold for filtering out low expressed genes was set to >5 reads in at least 80% of the samples.	Differentially expressed genes (DEGs) between groups of samples were determined using linear models implemented in the ‘limma’ package of Bioconductor.	Genome_build: hg19	Supplementary_files_format_and_content: text file of fpkm matrix	GPL11154	Eddie,,Loh	Department of Neuroscience	Icahn School of Medicine at Mount Sinai	1425 Madison Avenue	New York	10029	USA	0	Illumina HiSeq 2000	cDNA	transcriptomic	RNA-Seq	BioSample: https://www.ncbi.nlm.nih.gov/biosample/SAMN07500024	SRA: https://www.ncbi.nlm.nih.gov/sra?term=SRX3120041	NONE	53	no	Suicide	no	no	Male	NA	NA	6.91	MDD	33.5	6.2	NA	Anterior Insula (aINS)
GSM2740761	56: Anterior Insula (aINS)	GSM2740761	Public on Aug 12 2017	Aug 11 2017	May 15 2019	SRA	1	postmortem brain	Homo sapiens	tissue: Anterior Insula (aINS)	gender: Male	Cause of death: Suicide	age: 39	pmi: 19	ph: 6	phenotype: MDD	alcool: no	drugs: no	drug type: no	medication: yes	medication type: AD	smoking: yes (heavy)	rin: 4.9	total RNA	RNA was extracted using Trizol Reagents from human postmortem flash-frozen samples. 2.5ug of RNA for human samples was used, every samples got spike-in ERCC control 1. Libraries were created using the Epicenter (Illumina) Gold Kit with ribosomal depletion	Libraries for RNAseq were created using the Epicenter (Illumina) Gold Kit with a ribosomal depletion.	9606	FASTQ and FASTX-toolkit were used to examine the sequencing quality and trim reads. Paired-end reads for the human data were aligned to the HG19 and GENCODE 2014 version of the human genome and annotation using TopHat, using the comprehensive gene annotation on the reference chromosome only.	Reads were counted using HTSeq. A gene was considered the union of all its exons in any known isoforms. Any reads that fell in multiple genes were excluded from the analysis. Threshold for filtering out low expressed genes was set to >5 reads in at least 80% of the samples.	Differentially expressed genes (DEGs) between groups of samples were determined using linear models implemented in the ‘limma’ package of Bioconductor.	Genome_build: hg19	Supplementary_files_format_and_content: text file of fpkm matrix	GPL11154	Eddie,,Loh	Department of Neuroscience	Icahn School of Medicine at Mount Sinai	1425 Madison Avenue	New York	10029	USA	0	Illumina HiSeq 2000	cDNA	transcriptomic	RNA-Seq	BioSample: https://www.ncbi.nlm.nih.gov/biosample/SAMN07500023	SRA: https://www.ncbi.nlm.nih.gov/sra?term=SRX3120042	NONE	39	no	Suicide	no	no	Male	AD	yes	6	MDD	19	4.9	yes (heavy)	Anterior Insula (aINS)
GSM2740762	57: Anterior Insula (aINS)	GSM2740762	Public on Aug 12 2017	Aug 11 2017	May 15 2019	SRA	1	postmortem brain	Homo sapiens	tissue: Anterior Insula (aINS)	gender: Male	Cause of death: Accident	age: 55	pmi: 24	ph: 6.75	phenotype: CTRL	alcool: yes	drugs: no	drug type: no	medication: no	medication type: no	smoking: NA	rin: 5.7	total RNA	RNA was extracted using Trizol Reagents from human postmortem flash-frozen samples. 2.5ug of RNA for human samples was used, every samples got spike-in ERCC control 1. Libraries were created using the Epicenter (Illumina) Gold Kit with ribosomal depletion	Libraries for RNAseq were created using the Epicenter (Illumina) Gold Kit with a ribosomal depletion.	9606	FASTQ and FASTX-toolkit were used to examine the sequencing quality and trim reads. Paired-end reads for the human data were aligned to the HG19 and GENCODE 2014 version of the human genome and annotation using TopHat, using the comprehensive gene annotation on the reference chromosome only.	Reads were counted using HTSeq. A gene was considered the union of all its exons in any known isoforms. Any reads that fell in multiple genes were excluded from the analysis. Threshold for filtering out low expressed genes was set to >5 reads in at least 80% of the samples.	Differentially expressed genes (DEGs) between groups of samples were determined using linear models implemented in the ‘limma’ package of Bioconductor.	Genome_build: hg19	Supplementary_files_format_and_content: text file of fpkm matrix	GPL11154	Eddie,,Loh	Department of Neuroscience	Icahn School of Medicine at Mount Sinai	1425 Madison Avenue	New York	10029	USA	0	Illumina HiSeq 2000	cDNA	transcriptomic	RNA-Seq	BioSample: https://www.ncbi.nlm.nih.gov/biosample/SAMN07500022	SRA: https://www.ncbi.nlm.nih.gov/sra?term=SRX3120043	NONE	55	yes	Accident	no	no	Male	no	no	6.75	CTRL	24	5.7	NA	Anterior Insula (aINS)
GSM2740763	61: Anterior Insula (aINS)	GSM2740763	Public on Aug 12 2017	Aug 11 2017	May 15 2019	SRA	1	postmortem brain	Homo sapiens	tissue: Anterior Insula (aINS)	gender: Male	Cause of death: Suicide	age: 38	pmi: 30	ph: 6.86	phenotype: MDD	alcool: NA	drugs: NA	drug type: NA	medication: NA	medication type: NA	smoking: NA	rin: 7.3	total RNA	RNA was extracted using Trizol Reagents from human postmortem flash-frozen samples. 2.5ug of RNA for human samples was used, every samples got spike-in ERCC control 1. Libraries were created using the Epicenter (Illumina) Gold Kit with ribosomal depletion	Libraries for RNAseq were created using the Epicenter (Illumina) Gold Kit with a ribosomal depletion.	9606	FASTQ and FASTX-toolkit were used to examine the sequencing quality and trim reads. Paired-end reads for the human data were aligned to the HG19 and GENCODE 2014 version of the human genome and annotation using TopHat, using the comprehensive gene annotation on the reference chromosome only.	Reads were counted using HTSeq. A gene was considered the union of all its exons in any known isoforms. Any reads that fell in multiple genes were excluded from the analysis. Threshold for filtering out low expressed genes was set to >5 reads in at least 80% of the samples.	Differentially expressed genes (DEGs) between groups of samples were determined using linear models implemented in the ‘limma’ package of Bioconductor.	Genome_build: hg19	Supplementary_files_format_and_content: text file of fpkm matrix	GPL11154	Eddie,,Loh	Department of Neuroscience	Icahn School of Medicine at Mount Sinai	1425 Madison Avenue	New York	10029	USA	0	Illumina HiSeq 2000	cDNA	transcriptomic	RNA-Seq	BioSample: https://www.ncbi.nlm.nih.gov/biosample/SAMN07500021	SRA: https://www.ncbi.nlm.nih.gov/sra?term=SRX3120044	NONE	38	NA	Suicide	NA	NA	Male	NA	NA	6.86	MDD	30	7.3	NA	Anterior Insula (aINS)
GSM2740764	63: Anterior Insula (aINS)	GSM2740764	Public on Aug 12 2017	Aug 11 2017	May 15 2019	SRA	1	postmortem brain	Homo sapiens	tissue: Anterior Insula (aINS)	gender: Female	Cause of death: Suicide	age: 25	pmi: 20	ph: 6.73	phenotype: MDD	alcool: NA	drugs: NA	drug type: NA	medication: NA	medication type: NA	smoking: NA	rin: 5.7	total RNA	RNA was extracted using Trizol Reagents from human postmortem flash-frozen samples. 2.5ug of RNA for human samples was used, every samples got spike-in ERCC control 1. Libraries were created using the Epicenter (Illumina) Gold Kit with ribosomal depletion	Libraries for RNAseq were created using the Epicenter (Illumina) Gold Kit with a ribosomal depletion.	9606	FASTQ and FASTX-toolkit were used to examine the sequencing quality and trim reads. Paired-end reads for the human data were aligned to the HG19 and GENCODE 2014 version of the human genome and annotation using TopHat, using the comprehensive gene annotation on the reference chromosome only.	Reads were counted using HTSeq. A gene was considered the union of all its exons in any known isoforms. Any reads that fell in multiple genes were excluded from the analysis. Threshold for filtering out low expressed genes was set to >5 reads in at least 80% of the samples.	Differentially expressed genes (DEGs) between groups of samples were determined using linear models implemented in the ‘limma’ package of Bioconductor.	Genome_build: hg19	Supplementary_files_format_and_content: text file of fpkm matrix	GPL11154	Eddie,,Loh	Department of Neuroscience	Icahn School of Medicine at Mount Sinai	1425 Madison Avenue	New York	10029	USA	0	Illumina HiSeq 2000	cDNA	transcriptomic	RNA-Seq	BioSample: https://www.ncbi.nlm.nih.gov/biosample/SAMN07500020	SRA: https://www.ncbi.nlm.nih.gov/sra?term=SRX3120045	NONE	25	NA	Suicide	NA	NA	Female	NA	NA	6.73	MDD	20	5.7	NA	Anterior Insula (aINS)
GSM2740765	67: Anterior Insula (aINS)	GSM2740765	Public on Aug 12 2017	Aug 11 2017	May 15 2019	SRA	1	postmortem brain	Homo sapiens	tissue: Anterior Insula (aINS)	gender: Male	Cause of death: Suicide	age: 22	pmi: 24	ph: 6.68	phenotype: MDD	alcool: no	drugs: no	drug type: no	medication: yes	medication type: anticonvulsivant	smoking: yes (heavy)	rin: 6	total RNA	RNA was extracted using Trizol Reagents from human postmortem flash-frozen samples. 2.5ug of RNA for human samples was used, every samples got spike-in ERCC control 1. Libraries were created using the Epicenter (Illumina) Gold Kit with ribosomal depletion	Libraries for RNAseq were created using the Epicenter (Illumina) Gold Kit with a ribosomal depletion.	9606	FASTQ and FASTX-toolkit were used to examine the sequencing quality and trim reads. Paired-end reads for the human data were aligned to the HG19 and GENCODE 2014 version of the human genome and annotation using TopHat, using the comprehensive gene annotation on the reference chromosome only.	Reads were counted using HTSeq. A gene was considered the union of all its exons in any known isoforms. Any reads that fell in multiple genes were excluded from the analysis. Threshold for filtering out low expressed genes was set to >5 reads in at least 80% of the samples.	Differentially expressed genes (DEGs) between groups of samples were determined using linear models implemented in the ‘limma’ package of Bioconductor.	Genome_build: hg19	Supplementary_files_format_and_content: text file of fpkm matrix	GPL11154	Eddie,,Loh	Department of Neuroscience	Icahn School of Medicine at Mount Sinai	1425 Madison Avenue	New York	10029	USA	0	Illumina HiSeq 2000	cDNA	transcriptomic	RNA-Seq	BioSample: https://www.ncbi.nlm.nih.gov/biosample/SAMN07500019	SRA: https://www.ncbi.nlm.nih.gov/sra?term=SRX3120046	NONE	22	no	Suicide	no	no	Male	anticonvulsivant	yes	6.68	MDD	24	6	yes (heavy)	Anterior Insula (aINS)
GSM2740766	68: Anterior Insula (aINS)	GSM2740766	Public on Aug 12 2017	Aug 11 2017	May 15 2019	SRA	1	postmortem brain	Homo sapiens	tissue: Anterior Insula (aINS)	gender: Male	Cause of death: Suicide	age: 28	pmi: 36	ph: 6.93	phenotype: MDD	alcool: NA	drugs: NA	drug type: NA	medication: no	medication type: no	smoking: NA	rin: 5.5	total RNA	RNA was extracted using Trizol Reagents from human postmortem flash-frozen samples. 2.5ug of RNA for human samples was used, every samples got spike-in ERCC control 1. Libraries were created using the Epicenter (Illumina) Gold Kit with ribosomal depletion	Libraries for RNAseq were created using the Epicenter (Illumina) Gold Kit with a ribosomal depletion.	9606	FASTQ and FASTX-toolkit were used to examine the sequencing quality and trim reads. Paired-end reads for the human data were aligned to the HG19 and GENCODE 2014 version of the human genome and annotation using TopHat, using the comprehensive gene annotation on the reference chromosome only.	Reads were counted using HTSeq. A gene was considered the union of all its exons in any known isoforms. Any reads that fell in multiple genes were excluded from the analysis. Threshold for filtering out low expressed genes was set to >5 reads in at least 80% of the samples.	Differentially expressed genes (DEGs) between groups of samples were determined using linear models implemented in the ‘limma’ package of Bioconductor.	Genome_build: hg19	Supplementary_files_format_and_content: text file of fpkm matrix	GPL11154	Eddie,,Loh	Department of Neuroscience	Icahn School of Medicine at Mount Sinai	1425 Madison Avenue	New York	10029	USA	0	Illumina HiSeq 2000	cDNA	transcriptomic	RNA-Seq	BioSample: https://www.ncbi.nlm.nih.gov/biosample/SAMN07500018	SRA: https://www.ncbi.nlm.nih.gov/sra?term=SRX3120047	NONE	28	NA	Suicide	NA	NA	Male	no	no	6.93	MDD	36	5.5	NA	Anterior Insula (aINS)
GSM2740767	69: Anterior Insula (aINS)	GSM2740767	Public on Aug 12 2017	Aug 11 2017	May 15 2019	SRA	1	postmortem brain	Homo sapiens	tissue: Anterior Insula (aINS)	gender: Female	Cause of death: Suicide	age: 46	pmi: 15	ph: 6.53	phenotype: MDD	alcool: NA	drugs: NA	drug type: NA	medication: yes	medication type: AP	smoking: NA	rin: 4.3	total RNA	RNA was extracted using Trizol Reagents from human postmortem flash-frozen samples. 2.5ug of RNA for human samples was used, every samples got spike-in ERCC control 1. Libraries were created using the Epicenter (Illumina) Gold Kit with ribosomal depletion	Libraries for RNAseq were created using the Epicenter (Illumina) Gold Kit with a ribosomal depletion.	9606	FASTQ and FASTX-toolkit were used to examine the sequencing quality and trim reads. Paired-end reads for the human data were aligned to the HG19 and GENCODE 2014 version of the human genome and annotation using TopHat, using the comprehensive gene annotation on the reference chromosome only.	Reads were counted using HTSeq. A gene was considered the union of all its exons in any known isoforms. Any reads that fell in multiple genes were excluded from the analysis. Threshold for filtering out low expressed genes was set to >5 reads in at least 80% of the samples.	Differentially expressed genes (DEGs) between groups of samples were determined using linear models implemented in the ‘limma’ package of Bioconductor.	Genome_build: hg19	Supplementary_files_format_and_content: text file of fpkm matrix	GPL11154	Eddie,,Loh	Department of Neuroscience	Icahn School of Medicine at Mount Sinai	1425 Madison Avenue	New York	10029	USA	0	Illumina HiSeq 2000	cDNA	transcriptomic	RNA-Seq	BioSample: https://www.ncbi.nlm.nih.gov/biosample/SAMN07500017	SRA: https://www.ncbi.nlm.nih.gov/sra?term=SRX3120048	NONE	46	NA	Suicide	NA	NA	Female	AP	yes	6.53	MDD	15	4.3	NA	Anterior Insula (aINS)
GSM2740768	72: Anterior Insula (aINS)	GSM2740768	Public on Aug 12 2017	Aug 11 2017	May 15 2019	SRA	1	postmortem brain	Homo sapiens	tissue: Anterior Insula (aINS)	gender: Female	Cause of death: Suicide	age: 55	pmi: 36	ph: 6.79	phenotype: MDD	alcool: No	drugs: No	drug type: no	medication: yes	medication type: AD	smoking: yes (heavy)	rin: 6.7	total RNA	RNA was extracted using Trizol Reagents from human postmortem flash-frozen samples. 2.5ug of RNA for human samples was used, every samples got spike-in ERCC control 1. Libraries were created using the Epicenter (Illumina) Gold Kit with ribosomal depletion	Libraries for RNAseq were created using the Epicenter (Illumina) Gold Kit with a ribosomal depletion.	9606	FASTQ and FASTX-toolkit were used to examine the sequencing quality and trim reads. Paired-end reads for the human data were aligned to the HG19 and GENCODE 2014 version of the human genome and annotation using TopHat, using the comprehensive gene annotation on the reference chromosome only.	Reads were counted using HTSeq. A gene was considered the union of all its exons in any known isoforms. Any reads that fell in multiple genes were excluded from the analysis. Threshold for filtering out low expressed genes was set to >5 reads in at least 80% of the samples.	Differentially expressed genes (DEGs) between groups of samples were determined using linear models implemented in the ‘limma’ package of Bioconductor.	Genome_build: hg19	Supplementary_files_format_and_content: text file of fpkm matrix	GPL11154	Eddie,,Loh	Department of Neuroscience	Icahn School of Medicine at Mount Sinai	1425 Madison Avenue	New York	10029	USA	0	Illumina HiSeq 2000	cDNA	transcriptomic	RNA-Seq	BioSample: https://www.ncbi.nlm.nih.gov/biosample/SAMN07500016	SRA: https://www.ncbi.nlm.nih.gov/sra?term=SRX3120049	NONE	55	No	Suicide	no	No	Female	AD	yes	6.79	MDD	36	6.7	yes (heavy)	Anterior Insula (aINS)
GSM2740769	74: Anterior Insula (aINS)	GSM2740769	Public on Aug 12 2017	Aug 11 2017	May 15 2019	SRA	1	postmortem brain	Homo sapiens	tissue: Anterior Insula (aINS)	gender: Female	Cause of death: Suicide	age: 44	pmi: 29.5	ph: 6.73	phenotype: CTRL	alcool: NA	drugs: NA	drug type: NA	medication: yes	medication type: AD	smoking: NA	rin: 6.2	total RNA	RNA was extracted using Trizol Reagents from human postmortem flash-frozen samples. 2.5ug of RNA for human samples was used, every samples got spike-in ERCC control 1. Libraries were created using the Epicenter (Illumina) Gold Kit with ribosomal depletion	Libraries for RNAseq were created using the Epicenter (Illumina) Gold Kit with a ribosomal depletion.	9606	FASTQ and FASTX-toolkit were used to examine the sequencing quality and trim reads. Paired-end reads for the human data were aligned to the HG19 and GENCODE 2014 version of the human genome and annotation using TopHat, using the comprehensive gene annotation on the reference chromosome only.	Reads were counted using HTSeq. A gene was considered the union of all its exons in any known isoforms. Any reads that fell in multiple genes were excluded from the analysis. Threshold for filtering out low expressed genes was set to >5 reads in at least 80% of the samples.	Differentially expressed genes (DEGs) between groups of samples were determined using linear models implemented in the ‘limma’ package of Bioconductor.	Genome_build: hg19	Supplementary_files_format_and_content: text file of fpkm matrix	GPL11154	Eddie,,Loh	Department of Neuroscience	Icahn School of Medicine at Mount Sinai	1425 Madison Avenue	New York	10029	USA	0	Illumina HiSeq 2000	cDNA	transcriptomic	RNA-Seq	BioSample: https://www.ncbi.nlm.nih.gov/biosample/SAMN07500015	SRA: https://www.ncbi.nlm.nih.gov/sra?term=SRX3120050	NONE	44	NA	Suicide	NA	NA	Female	AD	yes	6.73	CTRL	29.5	6.2	NA	Anterior Insula (aINS)
GSM2740770	84: Anterior Insula (aINS)	GSM2740770	Public on Aug 12 2017	Aug 11 2017	May 15 2019	SRA	1	postmortem brain	Homo sapiens	tissue: Anterior Insula (aINS)	gender: Male	Cause of death: Suicide	age: 29	pmi: 27	ph: 6.96	phenotype: MDD	alcool: no	drugs: no	drug type: no	medication: no	medication type: no	smoking: yes (heavy)	rin: 5.7	total RNA	RNA was extracted using Trizol Reagents from human postmortem flash-frozen samples. 2.5ug of RNA for human samples was used, every samples got spike-in ERCC control 1. Libraries were created using the Epicenter (Illumina) Gold Kit with ribosomal depletion	Libraries for RNAseq were created using the Epicenter (Illumina) Gold Kit with a ribosomal depletion.	9606	FASTQ and FASTX-toolkit were used to examine the sequencing quality and trim reads. Paired-end reads for the human data were aligned to the HG19 and GENCODE 2014 version of the human genome and annotation using TopHat, using the comprehensive gene annotation on the reference chromosome only.	Reads were counted using HTSeq. A gene was considered the union of all its exons in any known isoforms. Any reads that fell in multiple genes were excluded from the analysis. Threshold for filtering out low expressed genes was set to >5 reads in at least 80% of the samples.	Differentially expressed genes (DEGs) between groups of samples were determined using linear models implemented in the ‘limma’ package of Bioconductor.	Genome_build: hg19	Supplementary_files_format_and_content: text file of fpkm matrix	GPL11154	Eddie,,Loh	Department of Neuroscience	Icahn School of Medicine at Mount Sinai	1425 Madison Avenue	New York	10029	USA	0	Illumina HiSeq 2000	cDNA	transcriptomic	RNA-Seq	BioSample: https://www.ncbi.nlm.nih.gov/biosample/SAMN07500014	SRA: https://www.ncbi.nlm.nih.gov/sra?term=SRX3120051	NONE	29	no	Suicide	no	no	Male	no	no	6.96	MDD	27	5.7	yes (heavy)	Anterior Insula (aINS)
GSM2740771	93: Anterior Insula (aINS)	GSM2740771	Public on Aug 12 2017	Aug 11 2017	May 15 2019	SRA	1	postmortem brain	Homo sapiens	tissue: Anterior Insula (aINS)	gender: Male	Cause of death: Suicide	age: 68	pmi: 32	ph: 6.93	phenotype: MDD	alcool: yes	drugs: no	drug type: no	medication: NA	medication type: NA	smoking: yes (heavy)	rin: 7.5	total RNA	RNA was extracted using Trizol Reagents from human postmortem flash-frozen samples. 2.5ug of RNA for human samples was used, every samples got spike-in ERCC control 1. Libraries were created using the Epicenter (Illumina) Gold Kit with ribosomal depletion	Libraries for RNAseq were created using the Epicenter (Illumina) Gold Kit with a ribosomal depletion.	9606	FASTQ and FASTX-toolkit were used to examine the sequencing quality and trim reads. Paired-end reads for the human data were aligned to the HG19 and GENCODE 2014 version of the human genome and annotation using TopHat, using the comprehensive gene annotation on the reference chromosome only.	Reads were counted using HTSeq. A gene was considered the union of all its exons in any known isoforms. Any reads that fell in multiple genes were excluded from the analysis. Threshold for filtering out low expressed genes was set to >5 reads in at least 80% of the samples.	Differentially expressed genes (DEGs) between groups of samples were determined using linear models implemented in the ‘limma’ package of Bioconductor.	Genome_build: hg19	Supplementary_files_format_and_content: text file of fpkm matrix	GPL11154	Eddie,,Loh	Department of Neuroscience	Icahn School of Medicine at Mount Sinai	1425 Madison Avenue	New York	10029	USA	0	Illumina HiSeq 2000	cDNA	transcriptomic	RNA-Seq	BioSample: https://www.ncbi.nlm.nih.gov/biosample/SAMN07500013	SRA: https://www.ncbi.nlm.nih.gov/sra?term=SRX3120052	NONE	68	yes	Suicide	no	no	Male	NA	NA	6.93	MDD	32	7.5	yes (heavy)	Anterior Insula (aINS)
GSM2740772	105: Anterior Insula (aINS)	GSM2740772	Public on Aug 12 2017	Aug 11 2017	May 15 2019	SRA	1	postmortem brain	Homo sapiens	tissue: Anterior Insula (aINS)	gender: Male	Cause of death: Suicide	age: 39	pmi: 18.5	ph: 6.37	phenotype: MDD	alcool: no	drugs: no	drug type: no	medication: yes	medication type: AD	smoking: no	rin: 7.8	total RNA	RNA was extracted using Trizol Reagents from human postmortem flash-frozen samples. 2.5ug of RNA for human samples was used, every samples got spike-in ERCC control 1. Libraries were created using the Epicenter (Illumina) Gold Kit with ribosomal depletion	Libraries for RNAseq were created using the Epicenter (Illumina) Gold Kit with a ribosomal depletion.	9606	FASTQ and FASTX-toolkit were used to examine the sequencing quality and trim reads. Paired-end reads for the human data were aligned to the HG19 and GENCODE 2014 version of the human genome and annotation using TopHat, using the comprehensive gene annotation on the reference chromosome only.	Reads were counted using HTSeq. A gene was considered the union of all its exons in any known isoforms. Any reads that fell in multiple genes were excluded from the analysis. Threshold for filtering out low expressed genes was set to >5 reads in at least 80% of the samples.	Differentially expressed genes (DEGs) between groups of samples were determined using linear models implemented in the ‘limma’ package of Bioconductor.	Genome_build: hg19	Supplementary_files_format_and_content: text file of fpkm matrix	GPL11154	Eddie,,Loh	Department of Neuroscience	Icahn School of Medicine at Mount Sinai	1425 Madison Avenue	New York	10029	USA	0	Illumina HiSeq 2000	cDNA	transcriptomic	RNA-Seq	BioSample: https://www.ncbi.nlm.nih.gov/biosample/SAMN07500012	SRA: https://www.ncbi.nlm.nih.gov/sra?term=SRX3120053	NONE	39	no	Suicide	no	no	Male	AD	yes	6.37	MDD	18.5	7.8	no	Anterior Insula (aINS)
GSM2740773	111: Anterior Insula (aINS)	GSM2740773	Public on Aug 12 2017	Aug 11 2017	May 15 2019	SRA	1	postmortem brain	Homo sapiens	tissue: Anterior Insula (aINS)	gender: Female	Cause of death: Suicide	age: 40	pmi: 49.5	ph: 6.81	phenotype: MDD	alcool: NA	drugs: NA	drug type: NA	medication: yes	medication type: AD	smoking: NA	rin: 6.1	total RNA	RNA was extracted using Trizol Reagents from human postmortem flash-frozen samples. 2.5ug of RNA for human samples was used, every samples got spike-in ERCC control 1. Libraries were created using the Epicenter (Illumina) Gold Kit with ribosomal depletion	Libraries for RNAseq were created using the Epicenter (Illumina) Gold Kit with a ribosomal depletion.	9606	FASTQ and FASTX-toolkit were used to examine the sequencing quality and trim reads. Paired-end reads for the human data were aligned to the HG19 and GENCODE 2014 version of the human genome and annotation using TopHat, using the comprehensive gene annotation on the reference chromosome only.	Reads were counted using HTSeq. A gene was considered the union of all its exons in any known isoforms. Any reads that fell in multiple genes were excluded from the analysis. Threshold for filtering out low expressed genes was set to >5 reads in at least 80% of the samples.	Differentially expressed genes (DEGs) between groups of samples were determined using linear models implemented in the ‘limma’ package of Bioconductor.	Genome_build: hg19	Supplementary_files_format_and_content: text file of fpkm matrix	GPL11154	Eddie,,Loh	Department of Neuroscience	Icahn School of Medicine at Mount Sinai	1425 Madison Avenue	New York	10029	USA	0	Illumina HiSeq 2000	cDNA	transcriptomic	RNA-Seq	BioSample: https://www.ncbi.nlm.nih.gov/biosample/SAMN07500011	SRA: https://www.ncbi.nlm.nih.gov/sra?term=SRX3120054	NONE	40	NA	Suicide	NA	NA	Female	AD	yes	6.81	MDD	49.5	6.1	NA	Anterior Insula (aINS)
GSM2740774	113: Anterior Insula (aINS)	GSM2740774	Public on Aug 12 2017	Aug 11 2017	May 15 2019	SRA	1	postmortem brain	Homo sapiens	tissue: Anterior Insula (aINS)	gender: Male	Cause of death: Suicide	age: 63	pmi: 50	ph: 6.95	phenotype: MDD	alcool: yes	drugs: no	drug type: no	medication: yes	medication type: NA	smoking: no	rin: 4.6	total RNA	RNA was extracted using Trizol Reagents from human postmortem flash-frozen samples. 2.5ug of RNA for human samples was used, every samples got spike-in ERCC control 1. Libraries were created using the Epicenter (Illumina) Gold Kit with ribosomal depletion	Libraries for RNAseq were created using the Epicenter (Illumina) Gold Kit with a ribosomal depletion.	9606	FASTQ and FASTX-toolkit were used to examine the sequencing quality and trim reads. Paired-end reads for the human data were aligned to the HG19 and GENCODE 2014 version of the human genome and annotation using TopHat, using the comprehensive gene annotation on the reference chromosome only.	Reads were counted using HTSeq. A gene was considered the union of all its exons in any known isoforms. Any reads that fell in multiple genes were excluded from the analysis. Threshold for filtering out low expressed genes was set to >5 reads in at least 80% of the samples.	Differentially expressed genes (DEGs) between groups of samples were determined using linear models implemented in the ‘limma’ package of Bioconductor.	Genome_build: hg19	Supplementary_files_format_and_content: text file of fpkm matrix	GPL11154	Eddie,,Loh	Department of Neuroscience	Icahn School of Medicine at Mount Sinai	1425 Madison Avenue	New York	10029	USA	0	Illumina HiSeq 2000	cDNA	transcriptomic	RNA-Seq	BioSample: https://www.ncbi.nlm.nih.gov/biosample/SAMN07500010	SRA: https://www.ncbi.nlm.nih.gov/sra?term=SRX3120055	NONE	63	yes	Suicide	no	no	Male	NA	yes	6.95	MDD	50	4.6	no	Anterior Insula (aINS)
GSM2740775	114: Anterior Insula (aINS)	GSM2740775	Public on Aug 12 2017	Aug 11 2017	May 15 2019	SRA	1	postmortem brain	Homo sapiens	tissue: Anterior Insula (aINS)	gender: Female	Cause of death: Suicide	age: 25	pmi: 56	ph: 6.55	phenotype: MDD	alcool: NA	drugs: NA	drug type: NA	medication: yes	medication type: AP	smoking: yes (heavy)	rin: 5.9	total RNA	RNA was extracted using Trizol Reagents from human postmortem flash-frozen samples. 2.5ug of RNA for human samples was used, every samples got spike-in ERCC control 1. Libraries were created using the Epicenter (Illumina) Gold Kit with ribosomal depletion	Libraries for RNAseq were created using the Epicenter (Illumina) Gold Kit with a ribosomal depletion.	9606	FASTQ and FASTX-toolkit were used to examine the sequencing quality and trim reads. Paired-end reads for the human data were aligned to the HG19 and GENCODE 2014 version of the human genome and annotation using TopHat, using the comprehensive gene annotation on the reference chromosome only.	Reads were counted using HTSeq. A gene was considered the union of all its exons in any known isoforms. Any reads that fell in multiple genes were excluded from the analysis. Threshold for filtering out low expressed genes was set to >5 reads in at least 80% of the samples.	Differentially expressed genes (DEGs) between groups of samples were determined using linear models implemented in the ‘limma’ package of Bioconductor.	Genome_build: hg19	Supplementary_files_format_and_content: text file of fpkm matrix	GPL11154	Eddie,,Loh	Department of Neuroscience	Icahn School of Medicine at Mount Sinai	1425 Madison Avenue	New York	10029	USA	0	Illumina HiSeq 2000	cDNA	transcriptomic	RNA-Seq	BioSample: https://www.ncbi.nlm.nih.gov/biosample/SAMN07500009	SRA: https://www.ncbi.nlm.nih.gov/sra?term=SRX3120056	NONE	25	NA	Suicide	NA	NA	Female	AP	yes	6.55	MDD	56	5.9	yes (heavy)	Anterior Insula (aINS)
GSM2740776	117: Anterior Insula (aINS)	GSM2740776	Public on Aug 12 2017	Aug 11 2017	May 15 2019	SRA	1	postmortem brain	Homo sapiens	tissue: Anterior Insula (aINS)	gender: Female	Cause of death: Suicide	age: 54	pmi: 28.5	ph: 6.77	phenotype: MDD	alcool: No	drugs: No	drug type: no	medication: yes	medication type: AD	smoking: no	rin: 6.1	total RNA	RNA was extracted using Trizol Reagents from human postmortem flash-frozen samples. 2.5ug of RNA for human samples was used, every samples got spike-in ERCC control 1. Libraries were created using the Epicenter (Illumina) Gold Kit with ribosomal depletion	Libraries for RNAseq were created using the Epicenter (Illumina) Gold Kit with a ribosomal depletion.	9606	FASTQ and FASTX-toolkit were used to examine the sequencing quality and trim reads. Paired-end reads for the human data were aligned to the HG19 and GENCODE 2014 version of the human genome and annotation using TopHat, using the comprehensive gene annotation on the reference chromosome only.	Reads were counted using HTSeq. A gene was considered the union of all its exons in any known isoforms. Any reads that fell in multiple genes were excluded from the analysis. Threshold for filtering out low expressed genes was set to >5 reads in at least 80% of the samples.	Differentially expressed genes (DEGs) between groups of samples were determined using linear models implemented in the ‘limma’ package of Bioconductor.	Genome_build: hg19	Supplementary_files_format_and_content: text file of fpkm matrix	GPL11154	Eddie,,Loh	Department of Neuroscience	Icahn School of Medicine at Mount Sinai	1425 Madison Avenue	New York	10029	USA	0	Illumina HiSeq 2000	cDNA	transcriptomic	RNA-Seq	BioSample: https://www.ncbi.nlm.nih.gov/biosample/SAMN07500008	SRA: https://www.ncbi.nlm.nih.gov/sra?term=SRX3120057	NONE	54	No	Suicide	no	No	Female	AD	yes	6.77	MDD	28.5	6.1	no	Anterior Insula (aINS)
GSM2740777	120: Anterior Insula (aINS)	GSM2740777	Public on Aug 12 2017	Aug 11 2017	May 15 2019	SRA	1	postmortem brain	Homo sapiens	tissue: Anterior Insula (aINS)	gender: Male	Cause of death: Suicide	age: 48	pmi: 49	ph: 6.56	phenotype: MDD	alcool: no	drugs: no	drug type: no	medication: no	medication type: no	smoking: yes (heavy)	rin: 5.6	total RNA	RNA was extracted using Trizol Reagents from human postmortem flash-frozen samples. 2.5ug of RNA for human samples was used, every samples got spike-in ERCC control 1. Libraries were created using the Epicenter (Illumina) Gold Kit with ribosomal depletion	Libraries for RNAseq were created using the Epicenter (Illumina) Gold Kit with a ribosomal depletion.	9606	FASTQ and FASTX-toolkit were used to examine the sequencing quality and trim reads. Paired-end reads for the human data were aligned to the HG19 and GENCODE 2014 version of the human genome and annotation using TopHat, using the comprehensive gene annotation on the reference chromosome only.	Reads were counted using HTSeq. A gene was considered the union of all its exons in any known isoforms. Any reads that fell in multiple genes were excluded from the analysis. Threshold for filtering out low expressed genes was set to >5 reads in at least 80% of the samples.	Differentially expressed genes (DEGs) between groups of samples were determined using linear models implemented in the ‘limma’ package of Bioconductor.	Genome_build: hg19	Supplementary_files_format_and_content: text file of fpkm matrix	GPL11154	Eddie,,Loh	Department of Neuroscience	Icahn School of Medicine at Mount Sinai	1425 Madison Avenue	New York	10029	USA	0	Illumina HiSeq 2000	cDNA	transcriptomic	RNA-Seq	BioSample: https://www.ncbi.nlm.nih.gov/biosample/SAMN07500007	SRA: https://www.ncbi.nlm.nih.gov/sra?term=SRX3120058	NONE	48	no	Suicide	no	no	Male	no	no	6.56	MDD	49	5.6	yes (heavy)	Anterior Insula (aINS)
GSM2740778	124: Anterior Insula (aINS)	GSM2740778	Public on Aug 12 2017	Aug 11 2017	May 15 2019	SRA	1	postmortem brain	Homo sapiens	tissue: Anterior Insula (aINS)	gender: Male	Cause of death: Suicide	age: 67	pmi: 56	ph: 6.85	phenotype: MDD	alcool: yes	drugs: no	drug type: no	medication: no	medication type: no	smoking: NA	rin: 5.8	total RNA	RNA was extracted using Trizol Reagents from human postmortem flash-frozen samples. 2.5ug of RNA for human samples was used, every samples got spike-in ERCC control 1. Libraries were created using the Epicenter (Illumina) Gold Kit with ribosomal depletion	Libraries for RNAseq were created using the Epicenter (Illumina) Gold Kit with a ribosomal depletion.	9606	FASTQ and FASTX-toolkit were used to examine the sequencing quality and trim reads. Paired-end reads for the human data were aligned to the HG19 and GENCODE 2014 version of the human genome and annotation using TopHat, using the comprehensive gene annotation on the reference chromosome only.	Reads were counted using HTSeq. A gene was considered the union of all its exons in any known isoforms. Any reads that fell in multiple genes were excluded from the analysis. Threshold for filtering out low expressed genes was set to >5 reads in at least 80% of the samples.	Differentially expressed genes (DEGs) between groups of samples were determined using linear models implemented in the ‘limma’ package of Bioconductor.	Genome_build: hg19	Supplementary_files_format_and_content: text file of fpkm matrix	GPL11154	Eddie,,Loh	Department of Neuroscience	Icahn School of Medicine at Mount Sinai	1425 Madison Avenue	New York	10029	USA	0	Illumina HiSeq 2000	cDNA	transcriptomic	RNA-Seq	BioSample: https://www.ncbi.nlm.nih.gov/biosample/SAMN07500006	SRA: https://www.ncbi.nlm.nih.gov/sra?term=SRX3120059	NONE	67	yes	Suicide	no	no	Male	no	no	6.85	MDD	56	5.8	NA	Anterior Insula (aINS)
GSM2740779	128: Anterior Insula (aINS)	GSM2740779	Public on Aug 12 2017	Aug 11 2017	May 15 2019	SRA	1	postmortem brain	Homo sapiens	tissue: Anterior Insula (aINS)	gender: Male	Cause of death: Suicide	age: 46	pmi: 59	ph: 6.83	phenotype: CTRL	alcool: no	drugs: no	drug type: no	medication: no	medication type: no	smoking: no	rin: 5.1	total RNA	RNA was extracted using Trizol Reagents from human postmortem flash-frozen samples. 2.5ug of RNA for human samples was used, every samples got spike-in ERCC control 1. Libraries were created using the Epicenter (Illumina) Gold Kit with ribosomal depletion	Libraries for RNAseq were created using the Epicenter (Illumina) Gold Kit with a ribosomal depletion.	9606	FASTQ and FASTX-toolkit were used to examine the sequencing quality and trim reads. Paired-end reads for the human data were aligned to the HG19 and GENCODE 2014 version of the human genome and annotation using TopHat, using the comprehensive gene annotation on the reference chromosome only.	Reads were counted using HTSeq. A gene was considered the union of all its exons in any known isoforms. Any reads that fell in multiple genes were excluded from the analysis. Threshold for filtering out low expressed genes was set to >5 reads in at least 80% of the samples.	Differentially expressed genes (DEGs) between groups of samples were determined using linear models implemented in the ‘limma’ package of Bioconductor.	Genome_build: hg19	Supplementary_files_format_and_content: text file of fpkm matrix	GPL11154	Eddie,,Loh	Department of Neuroscience	Icahn School of Medicine at Mount Sinai	1425 Madison Avenue	New York	10029	USA	0	Illumina HiSeq 2000	cDNA	transcriptomic	RNA-Seq	BioSample: https://www.ncbi.nlm.nih.gov/biosample/SAMN07500005	SRA: https://www.ncbi.nlm.nih.gov/sra?term=SRX3120060	NONE	46	no	Suicide	no	no	Male	no	no	6.83	CTRL	59	5.1	no	Anterior Insula (aINS)
GSM2740780	129: Anterior Insula (aINS)	GSM2740780	Public on Aug 12 2017	Aug 11 2017	May 15 2019	SRA	1	postmortem brain	Homo sapiens	tissue: Anterior Insula (aINS)	gender: Female	Cause of death: Suicide	age: 32	pmi: 41	ph: 6.89	phenotype: MDD	alcool: NA	drugs: NA	drug type: NA	medication: yes	medication type: AD	smoking: yes (heavy)	rin: 5.8	total RNA	RNA was extracted using Trizol Reagents from human postmortem flash-frozen samples. 2.5ug of RNA for human samples was used, every samples got spike-in ERCC control 1. Libraries were created using the Epicenter (Illumina) Gold Kit with ribosomal depletion	Libraries for RNAseq were created using the Epicenter (Illumina) Gold Kit with a ribosomal depletion.	9606	FASTQ and FASTX-toolkit were used to examine the sequencing quality and trim reads. Paired-end reads for the human data were aligned to the HG19 and GENCODE 2014 version of the human genome and annotation using TopHat, using the comprehensive gene annotation on the reference chromosome only.	Reads were counted using HTSeq. A gene was considered the union of all its exons in any known isoforms. Any reads that fell in multiple genes were excluded from the analysis. Threshold for filtering out low expressed genes was set to >5 reads in at least 80% of the samples.	Differentially expressed genes (DEGs) between groups of samples were determined using linear models implemented in the ‘limma’ package of Bioconductor.	Genome_build: hg19	Supplementary_files_format_and_content: text file of fpkm matrix	GPL11154	Eddie,,Loh	Department of Neuroscience	Icahn School of Medicine at Mount Sinai	1425 Madison Avenue	New York	10029	USA	0	Illumina HiSeq 2000	cDNA	transcriptomic	RNA-Seq	BioSample: https://www.ncbi.nlm.nih.gov/biosample/SAMN07500004	SRA: https://www.ncbi.nlm.nih.gov/sra?term=SRX3120061	NONE	32	NA	Suicide	NA	NA	Female	AD	yes	6.89	MDD	41	5.8	yes (heavy)	Anterior Insula (aINS)
GSM2740781	150: Anterior Insula (aINS)	GSM2740781	Public on Aug 12 2017	Aug 11 2017	May 15 2019	SRA	1	postmortem brain	Homo sapiens	tissue: Anterior Insula (aINS)	gender: Male	Cause of death: Natural	age: 52	pmi: 10	ph: 6.11	phenotype: CTRL	alcool: NA	drugs: NA	drug type: NA	medication: no	medication type: no	smoking: no	rin: 5.5	total RNA	RNA was extracted using Trizol Reagents from human postmortem flash-frozen samples. 2.5ug of RNA for human samples was used, every samples got spike-in ERCC control 1. Libraries were created using the Epicenter (Illumina) Gold Kit with ribosomal depletion	Libraries for RNAseq were created using the Epicenter (Illumina) Gold Kit with a ribosomal depletion.	9606	FASTQ and FASTX-toolkit were used to examine the sequencing quality and trim reads. Paired-end reads for the human data were aligned to the HG19 and GENCODE 2014 version of the human genome and annotation using TopHat, using the comprehensive gene annotation on the reference chromosome only.	Reads were counted using HTSeq. A gene was considered the union of all its exons in any known isoforms. Any reads that fell in multiple genes were excluded from the analysis. Threshold for filtering out low expressed genes was set to >5 reads in at least 80% of the samples.	Differentially expressed genes (DEGs) between groups of samples were determined using linear models implemented in the ‘limma’ package of Bioconductor.	Genome_build: hg19	Supplementary_files_format_and_content: text file of fpkm matrix	GPL11154	Eddie,,Loh	Department of Neuroscience	Icahn School of Medicine at Mount Sinai	1425 Madison Avenue	New York	10029	USA	0	Illumina HiSeq 2000	cDNA	transcriptomic	RNA-Seq	BioSample: https://www.ncbi.nlm.nih.gov/biosample/SAMN07500003	SRA: https://www.ncbi.nlm.nih.gov/sra?term=SRX3120062	NONE	52	NA	Natural	NA	NA	Male	no	no	6.11	CTRL	10	5.5	no	Anterior Insula (aINS)
GSM2740782	153: Anterior Insula (aINS)	GSM2740782	Public on Aug 12 2017	Aug 11 2017	May 15 2019	SRA	1	postmortem brain	Homo sapiens	tissue: Anterior Insula (aINS)	gender: Female	Cause of death: Suicide	age: 55	pmi: 2.5	ph: 6.5	phenotype: MDD	alcool: No	drugs: No	drug type: no	medication: yes	medication type: Lithium	smoking: no	rin: 7.2	total RNA	RNA was extracted using Trizol Reagents from human postmortem flash-frozen samples. 2.5ug of RNA for human samples was used, every samples got spike-in ERCC control 1. Libraries were created using the Epicenter (Illumina) Gold Kit with ribosomal depletion	Libraries for RNAseq were created using the Epicenter (Illumina) Gold Kit with a ribosomal depletion.	9606	FASTQ and FASTX-toolkit were used to examine the sequencing quality and trim reads. Paired-end reads for the human data were aligned to the HG19 and GENCODE 2014 version of the human genome and annotation using TopHat, using the comprehensive gene annotation on the reference chromosome only.	Reads were counted using HTSeq. A gene was considered the union of all its exons in any known isoforms. Any reads that fell in multiple genes were excluded from the analysis. Threshold for filtering out low expressed genes was set to >5 reads in at least 80% of the samples.	Differentially expressed genes (DEGs) between groups of samples were determined using linear models implemented in the ‘limma’ package of Bioconductor.	Genome_build: hg19	Supplementary_files_format_and_content: text file of fpkm matrix	GPL11154	Eddie,,Loh	Department of Neuroscience	Icahn School of Medicine at Mount Sinai	1425 Madison Avenue	New York	10029	USA	0	Illumina HiSeq 2000	cDNA	transcriptomic	RNA-Seq	BioSample: https://www.ncbi.nlm.nih.gov/biosample/SAMN07500002	SRA: https://www.ncbi.nlm.nih.gov/sra?term=SRX3120063	NONE	55	No	Suicide	no	No	Female	Lithium	yes	6.5	MDD	2.5	7.2	no	Anterior Insula (aINS)
GSM2740783	162: Anterior Insula (aINS)	GSM2740783	Public on Aug 12 2017	Aug 11 2017	May 15 2019	SRA	1	postmortem brain	Homo sapiens	tissue: Anterior Insula (aINS)	gender: Female	Cause of death: Accident	age: 79	pmi: 7.5	ph: 6.4	phenotype: CTRL	alcool: no	drugs: no	drug type: no	medication: no	medication type: no	smoking: no	rin: 5.2	total RNA	RNA was extracted using Trizol Reagents from human postmortem flash-frozen samples. 2.5ug of RNA for human samples was used, every samples got spike-in ERCC control 1. Libraries were created using the Epicenter (Illumina) Gold Kit with ribosomal depletion	Libraries for RNAseq were created using the Epicenter (Illumina) Gold Kit with a ribosomal depletion.	9606	FASTQ and FASTX-toolkit were used to examine the sequencing quality and trim reads. Paired-end reads for the human data were aligned to the HG19 and GENCODE 2014 version of the human genome and annotation using TopHat, using the comprehensive gene annotation on the reference chromosome only.	Reads were counted using HTSeq. A gene was considered the union of all its exons in any known isoforms. Any reads that fell in multiple genes were excluded from the analysis. Threshold for filtering out low expressed genes was set to >5 reads in at least 80% of the samples.	Differentially expressed genes (DEGs) between groups of samples were determined using linear models implemented in the ‘limma’ package of Bioconductor.	Genome_build: hg19	Supplementary_files_format_and_content: text file of fpkm matrix	GPL11154	Eddie,,Loh	Department of Neuroscience	Icahn School of Medicine at Mount Sinai	1425 Madison Avenue	New York	10029	USA	0	Illumina HiSeq 2000	cDNA	transcriptomic	RNA-Seq	BioSample: https://www.ncbi.nlm.nih.gov/biosample/SAMN07500001	SRA: https://www.ncbi.nlm.nih.gov/sra?term=SRX3120064	NONE	79	no	Accident	no	no	Female	no	no	6.4	CTRL	7.5	5.2	no	Anterior Insula (aINS)
GSM2740784	183: Anterior Insula (aINS)	GSM2740784	Public on Aug 12 2017	Aug 11 2017	May 15 2019	SRA	1	postmortem brain	Homo sapiens	tissue: Anterior Insula (aINS)	gender: Male	Cause of death: Suicide	age: 64	pmi: 6.5	ph: 6.25	phenotype: MDD	alcool: no	drugs: no	drug type: no	medication: yes	medication type: AD	smoking: no	rin: 5.8	total RNA	RNA was extracted using Trizol Reagents from human postmortem flash-frozen samples. 2.5ug of RNA for human samples was used, every samples got spike-in ERCC control 1. Libraries were created using the Epicenter (Illumina) Gold Kit with ribosomal depletion	Libraries for RNAseq were created using the Epicenter (Illumina) Gold Kit with a ribosomal depletion.	9606	FASTQ and FASTX-toolkit were used to examine the sequencing quality and trim reads. Paired-end reads for the human data were aligned to the HG19 and GENCODE 2014 version of the human genome and annotation using TopHat, using the comprehensive gene annotation on the reference chromosome only.	Reads were counted using HTSeq. A gene was considered the union of all its exons in any known isoforms. Any reads that fell in multiple genes were excluded from the analysis. Threshold for filtering out low expressed genes was set to >5 reads in at least 80% of the samples.	Differentially expressed genes (DEGs) between groups of samples were determined using linear models implemented in the ‘limma’ package of Bioconductor.	Genome_build: hg19	Supplementary_files_format_and_content: text file of fpkm matrix	GPL11154	Eddie,,Loh	Department of Neuroscience	Icahn School of Medicine at Mount Sinai	1425 Madison Avenue	New York	10029	USA	0	Illumina HiSeq 2000	cDNA	transcriptomic	RNA-Seq	BioSample: https://www.ncbi.nlm.nih.gov/biosample/SAMN07499631	SRA: https://www.ncbi.nlm.nih.gov/sra?term=SRX3120065	NONE	64	no	Suicide	no	no	Male	AD	yes	6.25	MDD	6.5	5.8	no	Anterior Insula (aINS)
GSM2740785	189: Anterior Insula (aINS)	GSM2740785	Public on Aug 12 2017	Aug 11 2017	May 15 2019	SRA	1	postmortem brain	Homo sapiens	tissue: Anterior Insula (aINS)	gender: Female	Cause of death: Natural	age: 72	pmi: 17	ph: 6.1	phenotype: CTRL	alcool: no	drugs: no	drug type: no	medication: no	medication type: no	smoking: yes (heavy)	rin: 5.6	total RNA	RNA was extracted using Trizol Reagents from human postmortem flash-frozen samples. 2.5ug of RNA for human samples was used, every samples got spike-in ERCC control 1. Libraries were created using the Epicenter (Illumina) Gold Kit with ribosomal depletion	Libraries for RNAseq were created using the Epicenter (Illumina) Gold Kit with a ribosomal depletion.	9606	FASTQ and FASTX-toolkit were used to examine the sequencing quality and trim reads. Paired-end reads for the human data were aligned to the HG19 and GENCODE 2014 version of the human genome and annotation using TopHat, using the comprehensive gene annotation on the reference chromosome only.	Reads were counted using HTSeq. A gene was considered the union of all its exons in any known isoforms. Any reads that fell in multiple genes were excluded from the analysis. Threshold for filtering out low expressed genes was set to >5 reads in at least 80% of the samples.	Differentially expressed genes (DEGs) between groups of samples were determined using linear models implemented in the ‘limma’ package of Bioconductor.	Genome_build: hg19	Supplementary_files_format_and_content: text file of fpkm matrix	GPL11154	Eddie,,Loh	Department of Neuroscience	Icahn School of Medicine at Mount Sinai	1425 Madison Avenue	New York	10029	USA	0	Illumina HiSeq 2000	cDNA	transcriptomic	RNA-Seq	BioSample: https://www.ncbi.nlm.nih.gov/biosample/SAMN07499630	SRA: https://www.ncbi.nlm.nih.gov/sra?term=SRX3120066	NONE	72	no	Natural	no	no	Female	no	no	6.1	CTRL	17	5.6	yes (heavy)	Anterior Insula (aINS)
GSM2740786	198: Anterior Insula (aINS)	GSM2740786	Public on Aug 12 2017	Aug 11 2017	May 15 2019	SRA	1	postmortem brain	Homo sapiens	tissue: Anterior Insula (aINS)	gender: Female	Cause of death: Suicide	age: 41	pmi: 12	ph: 6.7	phenotype: MDD	alcool: NA	drugs: NA	drug type: NA	medication: NA	medication type: NA	smoking: yes (heavy)	rin: 6.7	total RNA	RNA was extracted using Trizol Reagents from human postmortem flash-frozen samples. 2.5ug of RNA for human samples was used, every samples got spike-in ERCC control 1. Libraries were created using the Epicenter (Illumina) Gold Kit with ribosomal depletion	Libraries for RNAseq were created using the Epicenter (Illumina) Gold Kit with a ribosomal depletion.	9606	FASTQ and FASTX-toolkit were used to examine the sequencing quality and trim reads. Paired-end reads for the human data were aligned to the HG19 and GENCODE 2014 version of the human genome and annotation using TopHat, using the comprehensive gene annotation on the reference chromosome only.	Reads were counted using HTSeq. A gene was considered the union of all its exons in any known isoforms. Any reads that fell in multiple genes were excluded from the analysis. Threshold for filtering out low expressed genes was set to >5 reads in at least 80% of the samples.	Differentially expressed genes (DEGs) between groups of samples were determined using linear models implemented in the ‘limma’ package of Bioconductor.	Genome_build: hg19	Supplementary_files_format_and_content: text file of fpkm matrix	GPL11154	Eddie,,Loh	Department of Neuroscience	Icahn School of Medicine at Mount Sinai	1425 Madison Avenue	New York	10029	USA	0	Illumina HiSeq 2000	cDNA	transcriptomic	RNA-Seq	BioSample: https://www.ncbi.nlm.nih.gov/biosample/SAMN07499615	SRA: https://www.ncbi.nlm.nih.gov/sra?term=SRX3120067	NONE	41	NA	Suicide	NA	NA	Female	NA	NA	6.7	MDD	12	6.7	yes (heavy)	Anterior Insula (aINS)
GSM2740787	199: Anterior Insula (aINS)	GSM2740787	Public on Aug 12 2017	Aug 11 2017	May 15 2019	SRA	1	postmortem brain	Homo sapiens	tissue: Anterior Insula (aINS)	gender: Male	Cause of death: Suicide	age: 29	pmi: 4	ph: 6.4	phenotype: CTRL	alcool: NA	drugs: NA	drug type: NA	medication: NA	medication type: NA	smoking: no	rin: 6.1	total RNA	RNA was extracted using Trizol Reagents from human postmortem flash-frozen samples. 2.5ug of RNA for human samples was used, every samples got spike-in ERCC control 1. Libraries were created using the Epicenter (Illumina) Gold Kit with ribosomal depletion	Libraries for RNAseq were created using the Epicenter (Illumina) Gold Kit with a ribosomal depletion.	9606	FASTQ and FASTX-toolkit were used to examine the sequencing quality and trim reads. Paired-end reads for the human data were aligned to the HG19 and GENCODE 2014 version of the human genome and annotation using TopHat, using the comprehensive gene annotation on the reference chromosome only.	Reads were counted using HTSeq. A gene was considered the union of all its exons in any known isoforms. Any reads that fell in multiple genes were excluded from the analysis. Threshold for filtering out low expressed genes was set to >5 reads in at least 80% of the samples.	Differentially expressed genes (DEGs) between groups of samples were determined using linear models implemented in the ‘limma’ package of Bioconductor.	Genome_build: hg19	Supplementary_files_format_and_content: text file of fpkm matrix	GPL11154	Eddie,,Loh	Department of Neuroscience	Icahn School of Medicine at Mount Sinai	1425 Madison Avenue	New York	10029	USA	0	Illumina HiSeq 2000	cDNA	transcriptomic	RNA-Seq	BioSample: https://www.ncbi.nlm.nih.gov/biosample/SAMN07500000	SRA: https://www.ncbi.nlm.nih.gov/sra?term=SRX3120068	NONE	29	NA	Suicide	NA	NA	Male	NA	NA	6.4	CTRL	4	6.1	no	Anterior Insula (aINS)
GSM2740788	201: Anterior Insula (aINS)	GSM2740788	Public on Aug 12 2017	Aug 11 2017	May 15 2019	SRA	1	postmortem brain	Homo sapiens	tissue: Anterior Insula (aINS)	gender: Female	Cause of death: Suicide	age: 45	pmi: 44	ph: 6.50	phenotype: CTRL	alcool: no	drugs: no	drug type: no	medication: yes	medication type: AD	smoking: no	rin: 6.6	total RNA	RNA was extracted using Trizol Reagents from human postmortem flash-frozen samples. 2.5ug of RNA for human samples was used, every samples got spike-in ERCC control 1. Libraries were created using the Epicenter (Illumina) Gold Kit with ribosomal depletion	Libraries for RNAseq were created using the Epicenter (Illumina) Gold Kit with a ribosomal depletion.	9606	FASTQ and FASTX-toolkit were used to examine the sequencing quality and trim reads. Paired-end reads for the human data were aligned to the HG19 and GENCODE 2014 version of the human genome and annotation using TopHat, using the comprehensive gene annotation on the reference chromosome only.	Reads were counted using HTSeq. A gene was considered the union of all its exons in any known isoforms. Any reads that fell in multiple genes were excluded from the analysis. Threshold for filtering out low expressed genes was set to >5 reads in at least 80% of the samples.	Differentially expressed genes (DEGs) between groups of samples were determined using linear models implemented in the ‘limma’ package of Bioconductor.	Genome_build: hg19	Supplementary_files_format_and_content: text file of fpkm matrix	GPL11154	Eddie,,Loh	Department of Neuroscience	Icahn School of Medicine at Mount Sinai	1425 Madison Avenue	New York	10029	USA	0	Illumina HiSeq 2000	cDNA	transcriptomic	RNA-Seq	BioSample: https://www.ncbi.nlm.nih.gov/biosample/SAMN07499614	SRA: https://www.ncbi.nlm.nih.gov/sra?term=SRX3120069	NONE	45	no	Suicide	no	no	Female	AD	yes	6.50	CTRL	44	6.6	no	Anterior Insula (aINS)
GSM2740789	205: Anterior Insula (aINS)	GSM2740789	Public on Aug 12 2017	Aug 11 2017	May 15 2019	SRA	1	postmortem brain	Homo sapiens	tissue: Anterior Insula (aINS)	gender: Female	Cause of death: Suicide	age: 48	pmi: 17.5	ph: 6.50	phenotype: MDD	alcool: NA	drugs: NA	drug type: NA	medication: NA	medication type: NA	smoking: yes (heavy)	rin: 7.1	total RNA	RNA was extracted using Trizol Reagents from human postmortem flash-frozen samples. 2.5ug of RNA for human samples was used, every samples got spike-in ERCC control 1. Libraries were created using the Epicenter (Illumina) Gold Kit with ribosomal depletion	Libraries for RNAseq were created using the Epicenter (Illumina) Gold Kit with a ribosomal depletion.	9606	FASTQ and FASTX-toolkit were used to examine the sequencing quality and trim reads. Paired-end reads for the human data were aligned to the HG19 and GENCODE 2014 version of the human genome and annotation using TopHat, using the comprehensive gene annotation on the reference chromosome only.	Reads were counted using HTSeq. A gene was considered the union of all its exons in any known isoforms. Any reads that fell in multiple genes were excluded from the analysis. Threshold for filtering out low expressed genes was set to >5 reads in at least 80% of the samples.	Differentially expressed genes (DEGs) between groups of samples were determined using linear models implemented in the ‘limma’ package of Bioconductor.	Genome_build: hg19	Supplementary_files_format_and_content: text file of fpkm matrix	GPL11154	Eddie,,Loh	Department of Neuroscience	Icahn School of Medicine at Mount Sinai	1425 Madison Avenue	New York	10029	USA	0	Illumina HiSeq 2000	cDNA	transcriptomic	RNA-Seq	BioSample: https://www.ncbi.nlm.nih.gov/biosample/SAMN07499613	SRA: https://www.ncbi.nlm.nih.gov/sra?term=SRX3120070	NONE	48	NA	Suicide	NA	NA	Female	NA	NA	6.50	MDD	17.5	7.1	yes (heavy)	Anterior Insula (aINS)
GSM2740790	212: Anterior Insula (aINS)	GSM2740790	Public on Aug 12 2017	Aug 11 2017	May 15 2019	SRA	1	postmortem brain	Homo sapiens	tissue: Anterior Insula (aINS)	gender: Female	Cause of death: Natural	age: 82	pmi: 106	ph: 7.00	phenotype: CTRL	alcool: NA	drugs: NA	drug type: NA	medication: NA	medication type: NA	smoking: no	rin: 6.3	total RNA	RNA was extracted using Trizol Reagents from human postmortem flash-frozen samples. 2.5ug of RNA for human samples was used, every samples got spike-in ERCC control 1. Libraries were created using the Epicenter (Illumina) Gold Kit with ribosomal depletion	Libraries for RNAseq were created using the Epicenter (Illumina) Gold Kit with a ribosomal depletion.	9606	FASTQ and FASTX-toolkit were used to examine the sequencing quality and trim reads. Paired-end reads for the human data were aligned to the HG19 and GENCODE 2014 version of the human genome and annotation using TopHat, using the comprehensive gene annotation on the reference chromosome only.	Reads were counted using HTSeq. A gene was considered the union of all its exons in any known isoforms. Any reads that fell in multiple genes were excluded from the analysis. Threshold for filtering out low expressed genes was set to >5 reads in at least 80% of the samples.	Differentially expressed genes (DEGs) between groups of samples were determined using linear models implemented in the ‘limma’ package of Bioconductor.	Genome_build: hg19	Supplementary_files_format_and_content: text file of fpkm matrix	GPL11154	Eddie,,Loh	Department of Neuroscience	Icahn School of Medicine at Mount Sinai	1425 Madison Avenue	New York	10029	USA	0	Illumina HiSeq 2000	cDNA	transcriptomic	RNA-Seq	BioSample: https://www.ncbi.nlm.nih.gov/biosample/SAMN07499612	SRA: https://www.ncbi.nlm.nih.gov/sra?term=SRX3120071	NONE	82	NA	Natural	NA	NA	Female	NA	NA	7.00	CTRL	106	6.3	no	Anterior Insula (aINS)
GSM2740791	222: Anterior Insula (aINS)	GSM2740791	Public on Aug 12 2017	Aug 11 2017	May 15 2019	SRA	1	postmortem brain	Homo sapiens	tissue: Anterior Insula (aINS)	gender: Female	Cause of death: Suicide	age: 36	pmi: 7.5	ph: 6.90	phenotype: MDD	alcool: No	drugs: No	drug type: no	medication: yes	medication type: Lithium	smoking: yes(moderate)	rin: 8	total RNA	RNA was extracted using Trizol Reagents from human postmortem flash-frozen samples. 2.5ug of RNA for human samples was used, every samples got spike-in ERCC control 1. Libraries were created using the Epicenter (Illumina) Gold Kit with ribosomal depletion	Libraries for RNAseq were created using the Epicenter (Illumina) Gold Kit with a ribosomal depletion.	9606	FASTQ and FASTX-toolkit were used to examine the sequencing quality and trim reads. Paired-end reads for the human data were aligned to the HG19 and GENCODE 2014 version of the human genome and annotation using TopHat, using the comprehensive gene annotation on the reference chromosome only.	Reads were counted using HTSeq. A gene was considered the union of all its exons in any known isoforms. Any reads that fell in multiple genes were excluded from the analysis. Threshold for filtering out low expressed genes was set to >5 reads in at least 80% of the samples.	Differentially expressed genes (DEGs) between groups of samples were determined using linear models implemented in the ‘limma’ package of Bioconductor.	Genome_build: hg19	Supplementary_files_format_and_content: text file of fpkm matrix	GPL11154	Eddie,,Loh	Department of Neuroscience	Icahn School of Medicine at Mount Sinai	1425 Madison Avenue	New York	10029	USA	0	Illumina HiSeq 2000	cDNA	transcriptomic	RNA-Seq	BioSample: https://www.ncbi.nlm.nih.gov/biosample/SAMN07499611	SRA: https://www.ncbi.nlm.nih.gov/sra?term=SRX3120072	NONE	36	No	Suicide	no	No	Female	Lithium	yes	6.90	MDD	7.5	8	yes(moderate)	Anterior Insula (aINS)
GSM2740792	235: Anterior Insula (aINS)	GSM2740792	Public on Aug 12 2017	Aug 11 2017	May 15 2019	SRA	1	postmortem brain	Homo sapiens	tissue: Anterior Insula (aINS)	gender: Female	Cause of death: Suicide	age: 52	pmi: 4.5	ph: 6.5	phenotype: MDD	alcool: NA	drugs: NA	drug type: NA	medication: NA	medication type: NA	smoking: yes (heavy)	rin: 8.2	total RNA	RNA was extracted using Trizol Reagents from human postmortem flash-frozen samples. 2.5ug of RNA for human samples was used, every samples got spike-in ERCC control 1. Libraries were created using the Epicenter (Illumina) Gold Kit with ribosomal depletion	Libraries for RNAseq were created using the Epicenter (Illumina) Gold Kit with a ribosomal depletion.	9606	FASTQ and FASTX-toolkit were used to examine the sequencing quality and trim reads. Paired-end reads for the human data were aligned to the HG19 and GENCODE 2014 version of the human genome and annotation using TopHat, using the comprehensive gene annotation on the reference chromosome only.	Reads were counted using HTSeq. A gene was considered the union of all its exons in any known isoforms. Any reads that fell in multiple genes were excluded from the analysis. Threshold for filtering out low expressed genes was set to >5 reads in at least 80% of the samples.	Differentially expressed genes (DEGs) between groups of samples were determined using linear models implemented in the ‘limma’ package of Bioconductor.	Genome_build: hg19	Supplementary_files_format_and_content: text file of fpkm matrix	GPL11154	Eddie,,Loh	Department of Neuroscience	Icahn School of Medicine at Mount Sinai	1425 Madison Avenue	New York	10029	USA	0	Illumina HiSeq 2000	cDNA	transcriptomic	RNA-Seq	BioSample: https://www.ncbi.nlm.nih.gov/biosample/SAMN07499610	SRA: https://www.ncbi.nlm.nih.gov/sra?term=SRX3120073	NONE	52	NA	Suicide	NA	NA	Female	NA	NA	6.5	MDD	4.5	8.2	yes (heavy)	Anterior Insula (aINS)
GSM2740793	236: Anterior Insula (aINS)	GSM2740793	Public on Aug 12 2017	Aug 11 2017	May 15 2019	SRA	1	postmortem brain	Homo sapiens	tissue: Anterior Insula (aINS)	gender: Female	Cause of death: Suicide	age: 60	pmi: 38	ph: 6.7	phenotype: CTRL	alcool: no	drugs: no	drug type: no	medication: no	medication type: no	smoking: no	rin: 8.6	total RNA	RNA was extracted using Trizol Reagents from human postmortem flash-frozen samples. 2.5ug of RNA for human samples was used, every samples got spike-in ERCC control 1. Libraries were created using the Epicenter (Illumina) Gold Kit with ribosomal depletion	Libraries for RNAseq were created using the Epicenter (Illumina) Gold Kit with a ribosomal depletion.	9606	FASTQ and FASTX-toolkit were used to examine the sequencing quality and trim reads. Paired-end reads for the human data were aligned to the HG19 and GENCODE 2014 version of the human genome and annotation using TopHat, using the comprehensive gene annotation on the reference chromosome only.	Reads were counted using HTSeq. A gene was considered the union of all its exons in any known isoforms. Any reads that fell in multiple genes were excluded from the analysis. Threshold for filtering out low expressed genes was set to >5 reads in at least 80% of the samples.	Differentially expressed genes (DEGs) between groups of samples were determined using linear models implemented in the ‘limma’ package of Bioconductor.	Genome_build: hg19	Supplementary_files_format_and_content: text file of fpkm matrix	GPL11154	Eddie,,Loh	Department of Neuroscience	Icahn School of Medicine at Mount Sinai	1425 Madison Avenue	New York	10029	USA	0	Illumina HiSeq 2000	cDNA	transcriptomic	RNA-Seq	BioSample: https://www.ncbi.nlm.nih.gov/biosample/SAMN07499917	SRA: https://www.ncbi.nlm.nih.gov/sra?term=SRX3120074	NONE	60	no	Suicide	no	no	Female	no	no	6.7	CTRL	38	8.6	no	Anterior Insula (aINS)
GSM2740794	238: Anterior Insula (aINS)	GSM2740794	Public on Aug 12 2017	Aug 11 2017	May 15 2019	SRA	1	postmortem brain	Homo sapiens	tissue: Anterior Insula (aINS)	gender: Female	Cause of death: Suicide	age: 22	pmi: 2	ph: 7	phenotype: CTRL	alcool: NA	drugs: NA	drug type: NA	medication: no	medication type: no	smoking: yes (heavy)	rin: 7.7	total RNA	RNA was extracted using Trizol Reagents from human postmortem flash-frozen samples. 2.5ug of RNA for human samples was used, every samples got spike-in ERCC control 1. Libraries were created using the Epicenter (Illumina) Gold Kit with ribosomal depletion	Libraries for RNAseq were created using the Epicenter (Illumina) Gold Kit with a ribosomal depletion.	9606	FASTQ and FASTX-toolkit were used to examine the sequencing quality and trim reads. Paired-end reads for the human data were aligned to the HG19 and GENCODE 2014 version of the human genome and annotation using TopHat, using the comprehensive gene annotation on the reference chromosome only.	Reads were counted using HTSeq. A gene was considered the union of all its exons in any known isoforms. Any reads that fell in multiple genes were excluded from the analysis. Threshold for filtering out low expressed genes was set to >5 reads in at least 80% of the samples.	Differentially expressed genes (DEGs) between groups of samples were determined using linear models implemented in the ‘limma’ package of Bioconductor.	Genome_build: hg19	Supplementary_files_format_and_content: text file of fpkm matrix	GPL11154	Eddie,,Loh	Department of Neuroscience	Icahn School of Medicine at Mount Sinai	1425 Madison Avenue	New York	10029	USA	0	Illumina HiSeq 2000	cDNA	transcriptomic	RNA-Seq	BioSample: https://www.ncbi.nlm.nih.gov/biosample/SAMN07499916	SRA: https://www.ncbi.nlm.nih.gov/sra?term=SRX3120075	NONE	22	NA	Suicide	NA	NA	Female	no	no	7	CTRL	2	7.7	yes (heavy)	Anterior Insula (aINS)
GSM2740795	242: Anterior Insula (aINS)	GSM2740795	Public on Aug 12 2017	Aug 11 2017	May 15 2019	SRA	1	postmortem brain	Homo sapiens	tissue: Anterior Insula (aINS)	gender: Female	Cause of death: Natural	age: 68	pmi: 8.5	ph: 6.21	phenotype: CTRL	alcool: NA	drugs: NA	drug type: NA	medication: NA	medication type: NA	smoking: yes (heavy)	rin: 8.4	total RNA	RNA was extracted using Trizol Reagents from human postmortem flash-frozen samples. 2.5ug of RNA for human samples was used, every samples got spike-in ERCC control 1. Libraries were created using the Epicenter (Illumina) Gold Kit with ribosomal depletion	Libraries for RNAseq were created using the Epicenter (Illumina) Gold Kit with a ribosomal depletion.	9606	FASTQ and FASTX-toolkit were used to examine the sequencing quality and trim reads. Paired-end reads for the human data were aligned to the HG19 and GENCODE 2014 version of the human genome and annotation using TopHat, using the comprehensive gene annotation on the reference chromosome only.	Reads were counted using HTSeq. A gene was considered the union of all its exons in any known isoforms. Any reads that fell in multiple genes were excluded from the analysis. Threshold for filtering out low expressed genes was set to >5 reads in at least 80% of the samples.	Differentially expressed genes (DEGs) between groups of samples were determined using linear models implemented in the ‘limma’ package of Bioconductor.	Genome_build: hg19	Supplementary_files_format_and_content: text file of fpkm matrix	GPL11154	Eddie,,Loh	Department of Neuroscience	Icahn School of Medicine at Mount Sinai	1425 Madison Avenue	New York	10029	USA	0	Illumina HiSeq 2000	cDNA	transcriptomic	RNA-Seq	BioSample: https://www.ncbi.nlm.nih.gov/biosample/SAMN07499915	SRA: https://www.ncbi.nlm.nih.gov/sra?term=SRX3120076	NONE	68	NA	Natural	NA	NA	Female	NA	NA	6.21	CTRL	8.5	8.4	yes (heavy)	Anterior Insula (aINS)
GSM2740796	246: Anterior Insula (aINS)	GSM2740796	Public on Aug 12 2017	Aug 11 2017	May 15 2019	SRA	1	postmortem brain	Homo sapiens	tissue: Anterior Insula (aINS)	gender: Female	Cause of death: Suicide	age: 59	pmi: 3	ph: 6.27	phenotype: MDD	alcool: NA	drugs: NA	drug type: NA	medication: yes	medication type: AD	smoking: no	rin: 8.3	total RNA	RNA was extracted using Trizol Reagents from human postmortem flash-frozen samples. 2.5ug of RNA for human samples was used, every samples got spike-in ERCC control 1. Libraries were created using the Epicenter (Illumina) Gold Kit with ribosomal depletion	Libraries for RNAseq were created using the Epicenter (Illumina) Gold Kit with a ribosomal depletion.	9606	FASTQ and FASTX-toolkit were used to examine the sequencing quality and trim reads. Paired-end reads for the human data were aligned to the HG19 and GENCODE 2014 version of the human genome and annotation using TopHat, using the comprehensive gene annotation on the reference chromosome only.	Reads were counted using HTSeq. A gene was considered the union of all its exons in any known isoforms. Any reads that fell in multiple genes were excluded from the analysis. Threshold for filtering out low expressed genes was set to >5 reads in at least 80% of the samples.	Differentially expressed genes (DEGs) between groups of samples were determined using linear models implemented in the ‘limma’ package of Bioconductor.	Genome_build: hg19	Supplementary_files_format_and_content: text file of fpkm matrix	GPL11154	Eddie,,Loh	Department of Neuroscience	Icahn School of Medicine at Mount Sinai	1425 Madison Avenue	New York	10029	USA	0	Illumina HiSeq 2000	cDNA	transcriptomic	RNA-Seq	BioSample: https://www.ncbi.nlm.nih.gov/biosample/SAMN07499914	SRA: https://www.ncbi.nlm.nih.gov/sra?term=SRX3120077	NONE	59	NA	Suicide	NA	NA	Female	AD	yes	6.27	MDD	3	8.3	no	Anterior Insula (aINS)
GSM2740797	247: Anterior Insula (aINS)	GSM2740797	Public on Aug 12 2017	Aug 11 2017	May 15 2019	SRA	1	postmortem brain	Homo sapiens	tissue: Anterior Insula (aINS)	gender: Male	Cause of death: Accident	age: 59	pmi: 23.5	ph: 6.76	phenotype: CTRL	alcool: NA	drugs: NA	drug type: NA	medication: NA	medication type: NA	smoking: no	rin: 8.1	total RNA	RNA was extracted using Trizol Reagents from human postmortem flash-frozen samples. 2.5ug of RNA for human samples was used, every samples got spike-in ERCC control 1. Libraries were created using the Epicenter (Illumina) Gold Kit with ribosomal depletion	Libraries for RNAseq were created using the Epicenter (Illumina) Gold Kit with a ribosomal depletion.	9606	FASTQ and FASTX-toolkit were used to examine the sequencing quality and trim reads. Paired-end reads for the human data were aligned to the HG19 and GENCODE 2014 version of the human genome and annotation using TopHat, using the comprehensive gene annotation on the reference chromosome only.	Reads were counted using HTSeq. A gene was considered the union of all its exons in any known isoforms. Any reads that fell in multiple genes were excluded from the analysis. Threshold for filtering out low expressed genes was set to >5 reads in at least 80% of the samples.	Differentially expressed genes (DEGs) between groups of samples were determined using linear models implemented in the ‘limma’ package of Bioconductor.	Genome_build: hg19	Supplementary_files_format_and_content: text file of fpkm matrix	GPL11154	Eddie,,Loh	Department of Neuroscience	Icahn School of Medicine at Mount Sinai	1425 Madison Avenue	New York	10029	USA	0	Illumina HiSeq 2000	cDNA	transcriptomic	RNA-Seq	BioSample: https://www.ncbi.nlm.nih.gov/biosample/SAMN07499913	SRA: https://www.ncbi.nlm.nih.gov/sra?term=SRX3120078	NONE	59	NA	Accident	NA	NA	Male	NA	NA	6.76	CTRL	23.5	8.1	no	Anterior Insula (aINS)
GSM2740798	249: Anterior Insula (aINS)	GSM2740798	Public on Aug 12 2017	Aug 11 2017	May 15 2019	SRA	1	postmortem brain	Homo sapiens	tissue: Anterior Insula (aINS)	gender: Female	Cause of death: Suicide	age: 51	pmi: 16	ph: 6.71	phenotype: CTRL	alcool: no	drugs: no	drug type: no	medication: no	medication type: no	smoking: yes (heavy)	rin: 8.2	total RNA	RNA was extracted using Trizol Reagents from human postmortem flash-frozen samples. 2.5ug of RNA for human samples was used, every samples got spike-in ERCC control 1. Libraries were created using the Epicenter (Illumina) Gold Kit with ribosomal depletion	Libraries for RNAseq were created using the Epicenter (Illumina) Gold Kit with a ribosomal depletion.	9606	FASTQ and FASTX-toolkit were used to examine the sequencing quality and trim reads. Paired-end reads for the human data were aligned to the HG19 and GENCODE 2014 version of the human genome and annotation using TopHat, using the comprehensive gene annotation on the reference chromosome only.	Reads were counted using HTSeq. A gene was considered the union of all its exons in any known isoforms. Any reads that fell in multiple genes were excluded from the analysis. Threshold for filtering out low expressed genes was set to >5 reads in at least 80% of the samples.	Differentially expressed genes (DEGs) between groups of samples were determined using linear models implemented in the ‘limma’ package of Bioconductor.	Genome_build: hg19	Supplementary_files_format_and_content: text file of fpkm matrix	GPL11154	Eddie,,Loh	Department of Neuroscience	Icahn School of Medicine at Mount Sinai	1425 Madison Avenue	New York	10029	USA	0	Illumina HiSeq 2000	cDNA	transcriptomic	RNA-Seq	BioSample: https://www.ncbi.nlm.nih.gov/biosample/SAMN07499912	SRA: https://www.ncbi.nlm.nih.gov/sra?term=SRX3120079	NONE	51	no	Suicide	no	no	Female	no	no	6.71	CTRL	16	8.2	yes (heavy)	Anterior Insula (aINS)
GSM2740799	14: Nucleus Accumbens (Nac)	GSM2740799	Public on Aug 12 2017	Aug 11 2017	May 15 2019	SRA	1	postmortem brain	Homo sapiens	tissue: Nucleus Accumbens (Nac)	gender: Male	Cause of death: Natural	age: 47	pmi: 12	ph: 6.49	phenotype: CTRL	alcool: no	drugs: no	drug type: no	medication: no	medication type: no	smoking: NA	rin: 7.6	total RNA	RNA was extracted using Trizol Reagents from human postmortem flash-frozen samples. 2.5ug of RNA for human samples was used, every samples got spike-in ERCC control 1. Libraries were created using the Epicenter (Illumina) Gold Kit with ribosomal depletion	Libraries for RNAseq were created using the Epicenter (Illumina) Gold Kit with a ribosomal depletion.	9606	FASTQ and FASTX-toolkit were used to examine the sequencing quality and trim reads. Paired-end reads for the human data were aligned to the HG19 and GENCODE 2014 version of the human genome and annotation using TopHat, using the comprehensive gene annotation on the reference chromosome only.	Reads were counted using HTSeq. A gene was considered the union of all its exons in any known isoforms. Any reads that fell in multiple genes were excluded from the analysis. Threshold for filtering out low expressed genes was set to >5 reads in at least 80% of the samples.	Differentially expressed genes (DEGs) between groups of samples were determined using linear models implemented in the ‘limma’ package of Bioconductor.	Genome_build: hg19	Supplementary_files_format_and_content: text file of fpkm matrix	GPL11154	Eddie,,Loh	Department of Neuroscience	Icahn School of Medicine at Mount Sinai	1425 Madison Avenue	New York	10029	USA	0	Illumina HiSeq 2000	cDNA	transcriptomic	RNA-Seq	BioSample: https://www.ncbi.nlm.nih.gov/biosample/SAMN07499911	SRA: https://www.ncbi.nlm.nih.gov/sra?term=SRX3120080	NONE	47	no	Natural	no	no	Male	no	no	6.49	CTRL	12	7.6	NA	Nucleus Accumbens (Nac)
GSM2740800	17: Nucleus Accumbens (Nac)	GSM2740800	Public on Aug 12 2017	Aug 11 2017	May 15 2019	SRA	1	postmortem brain	Homo sapiens	tissue: Nucleus Accumbens (Nac)	gender: Male	Cause of death: Natural	age: 41	pmi: 24	ph: 6	phenotype: CTRL	alcool: no	drugs: no	drug type: no	medication: no	medication type: no	smoking: yes (heavy)	rin: 8	total RNA	RNA was extracted using Trizol Reagents from human postmortem flash-frozen samples. 2.5ug of RNA for human samples was used, every samples got spike-in ERCC control 1. Libraries were created using the Epicenter (Illumina) Gold Kit with ribosomal depletion	Libraries for RNAseq were created using the Epicenter (Illumina) Gold Kit with a ribosomal depletion.	9606	FASTQ and FASTX-toolkit were used to examine the sequencing quality and trim reads. Paired-end reads for the human data were aligned to the HG19 and GENCODE 2014 version of the human genome and annotation using TopHat, using the comprehensive gene annotation on the reference chromosome only.	Reads were counted using HTSeq. A gene was considered the union of all its exons in any known isoforms. Any reads that fell in multiple genes were excluded from the analysis. Threshold for filtering out low expressed genes was set to >5 reads in at least 80% of the samples.	Differentially expressed genes (DEGs) between groups of samples were determined using linear models implemented in the ‘limma’ package of Bioconductor.	Genome_build: hg19	Supplementary_files_format_and_content: text file of fpkm matrix	GPL11154	Eddie,,Loh	Department of Neuroscience	Icahn School of Medicine at Mount Sinai	1425 Madison Avenue	New York	10029	USA	0	Illumina HiSeq 2000	cDNA	transcriptomic	RNA-Seq	BioSample: https://www.ncbi.nlm.nih.gov/biosample/SAMN07499910	SRA: https://www.ncbi.nlm.nih.gov/sra?term=SRX3120081	NONE	41	no	Natural	no	no	Male	no	no	6	CTRL	24	8	yes (heavy)	Nucleus Accumbens (Nac)
GSM2740801	20: Nucleus Accumbens (Nac)	GSM2740801	Public on Aug 12 2017	Aug 11 2017	May 15 2019	SRA	1	postmortem brain	Homo sapiens	tissue: Nucleus Accumbens (Nac)	gender: Male	Cause of death: Accident	age: 31	pmi: 29.5	ph: 6.67	phenotype: CTRL	alcool: no	drugs: no	drug type: no	medication: no	medication type: no	smoking: yes (heavy)	rin: 7.1	total RNA	RNA was extracted using Trizol Reagents from human postmortem flash-frozen samples. 2.5ug of RNA for human samples was used, every samples got spike-in ERCC control 1. Libraries were created using the Epicenter (Illumina) Gold Kit with ribosomal depletion	Libraries for RNAseq were created using the Epicenter (Illumina) Gold Kit with a ribosomal depletion.	9606	FASTQ and FASTX-toolkit were used to examine the sequencing quality and trim reads. Paired-end reads for the human data were aligned to the HG19 and GENCODE 2014 version of the human genome and annotation using TopHat, using the comprehensive gene annotation on the reference chromosome only.	Reads were counted using HTSeq. A gene was considered the union of all its exons in any known isoforms. Any reads that fell in multiple genes were excluded from the analysis. Threshold for filtering out low expressed genes was set to >5 reads in at least 80% of the samples.	Differentially expressed genes (DEGs) between groups of samples were determined using linear models implemented in the ‘limma’ package of Bioconductor.	Genome_build: hg19	Supplementary_files_format_and_content: text file of fpkm matrix	GPL11154	Eddie,,Loh	Department of Neuroscience	Icahn School of Medicine at Mount Sinai	1425 Madison Avenue	New York	10029	USA	0	Illumina HiSeq 2000	cDNA	transcriptomic	RNA-Seq	BioSample: https://www.ncbi.nlm.nih.gov/biosample/SAMN07499909	SRA: https://www.ncbi.nlm.nih.gov/sra?term=SRX3120082	NONE	31	no	Accident	no	no	Male	no	no	6.67	CTRL	29.5	7.1	yes (heavy)	Nucleus Accumbens (Nac)
GSM2740802	23: Nucleus Accumbens (Nac)	GSM2740802	Public on Aug 12 2017	Aug 11 2017	May 15 2019	SRA	1	postmortem brain	Homo sapiens	tissue: Nucleus Accumbens (Nac)	gender: Male	Cause of death: Suicide	age: 19	pmi: 27.75	ph: 6.74	phenotype: CTRL	alcool: NA	drugs: NA	drug type: NA	medication: no	medication type: no	smoking: NA	rin: 6.5	total RNA	RNA was extracted using Trizol Reagents from human postmortem flash-frozen samples. 2.5ug of RNA for human samples was used, every samples got spike-in ERCC control 1. Libraries were created using the Epicenter (Illumina) Gold Kit with ribosomal depletion	Libraries for RNAseq were created using the Epicenter (Illumina) Gold Kit with a ribosomal depletion.	9606	FASTQ and FASTX-toolkit were used to examine the sequencing quality and trim reads. Paired-end reads for the human data were aligned to the HG19 and GENCODE 2014 version of the human genome and annotation using TopHat, using the comprehensive gene annotation on the reference chromosome only.	Reads were counted using HTSeq. A gene was considered the union of all its exons in any known isoforms. Any reads that fell in multiple genes were excluded from the analysis. Threshold for filtering out low expressed genes was set to >5 reads in at least 80% of the samples.	Differentially expressed genes (DEGs) between groups of samples were determined using linear models implemented in the ‘limma’ package of Bioconductor.	Genome_build: hg19	Supplementary_files_format_and_content: text file of fpkm matrix	GPL11154	Eddie,,Loh	Department of Neuroscience	Icahn School of Medicine at Mount Sinai	1425 Madison Avenue	New York	10029	USA	0	Illumina HiSeq 2000	cDNA	transcriptomic	RNA-Seq	BioSample: https://www.ncbi.nlm.nih.gov/biosample/SAMN07499908	SRA: https://www.ncbi.nlm.nih.gov/sra?term=SRX3120083	NONE	19	NA	Suicide	NA	NA	Male	no	no	6.74	CTRL	27.75	6.5	NA	Nucleus Accumbens (Nac)
GSM2740803	28: Nucleus Accumbens (Nac)	GSM2740803	Public on Aug 12 2017	Aug 11 2017	May 15 2019	SRA	1	postmortem brain	Homo sapiens	tissue: Nucleus Accumbens (Nac)	gender: Male	Cause of death: Natural	age: 46	pmi: 19.5	ph: 6.42	phenotype: CTRL	alcool: no	drugs: no	drug type: no	medication: no	medication type: no	smoking: yes (heavy)	rin: 7.5	total RNA	RNA was extracted using Trizol Reagents from human postmortem flash-frozen samples. 2.5ug of RNA for human samples was used, every samples got spike-in ERCC control 1. Libraries were created using the Epicenter (Illumina) Gold Kit with ribosomal depletion	Libraries for RNAseq were created using the Epicenter (Illumina) Gold Kit with a ribosomal depletion.	9606	FASTQ and FASTX-toolkit were used to examine the sequencing quality and trim reads. Paired-end reads for the human data were aligned to the HG19 and GENCODE 2014 version of the human genome and annotation using TopHat, using the comprehensive gene annotation on the reference chromosome only.	Reads were counted using HTSeq. A gene was considered the union of all its exons in any known isoforms. Any reads that fell in multiple genes were excluded from the analysis. Threshold for filtering out low expressed genes was set to >5 reads in at least 80% of the samples.	Differentially expressed genes (DEGs) between groups of samples were determined using linear models implemented in the ‘limma’ package of Bioconductor.	Genome_build: hg19	Supplementary_files_format_and_content: text file of fpkm matrix	GPL11154	Eddie,,Loh	Department of Neuroscience	Icahn School of Medicine at Mount Sinai	1425 Madison Avenue	New York	10029	USA	0	Illumina HiSeq 2000	cDNA	transcriptomic	RNA-Seq	BioSample: https://www.ncbi.nlm.nih.gov/biosample/SAMN07499907	SRA: https://www.ncbi.nlm.nih.gov/sra?term=SRX3120084	NONE	46	no	Natural	no	no	Male	no	no	6.42	CTRL	19.5	7.5	yes (heavy)	Nucleus Accumbens (Nac)
GSM2740804	32: Nucleus Accumbens (Nac)	GSM2740804	Public on Aug 12 2017	Aug 11 2017	May 15 2019	SRA	1	postmortem brain	Homo sapiens	tissue: Nucleus Accumbens (Nac)	gender: Male	Cause of death: Suicide	age: 40	pmi: 29.75	ph: 6.26	phenotype: CTRL	alcool: NA	drugs: NA	drug type: NA	medication: no	medication type: no	smoking: NA	rin: 5.6	total RNA	RNA was extracted using Trizol Reagents from human postmortem flash-frozen samples. 2.5ug of RNA for human samples was used, every samples got spike-in ERCC control 1. Libraries were created using the Epicenter (Illumina) Gold Kit with ribosomal depletion	Libraries for RNAseq were created using the Epicenter (Illumina) Gold Kit with a ribosomal depletion.	9606	FASTQ and FASTX-toolkit were used to examine the sequencing quality and trim reads. Paired-end reads for the human data were aligned to the HG19 and GENCODE 2014 version of the human genome and annotation using TopHat, using the comprehensive gene annotation on the reference chromosome only.	Reads were counted using HTSeq. A gene was considered the union of all its exons in any known isoforms. Any reads that fell in multiple genes were excluded from the analysis. Threshold for filtering out low expressed genes was set to >5 reads in at least 80% of the samples.	Differentially expressed genes (DEGs) between groups of samples were determined using linear models implemented in the ‘limma’ package of Bioconductor.	Genome_build: hg19	Supplementary_files_format_and_content: text file of fpkm matrix	GPL11154	Eddie,,Loh	Department of Neuroscience	Icahn School of Medicine at Mount Sinai	1425 Madison Avenue	New York	10029	USA	0	Illumina HiSeq 2000	cDNA	transcriptomic	RNA-Seq	BioSample: https://www.ncbi.nlm.nih.gov/biosample/SAMN07499906	SRA: https://www.ncbi.nlm.nih.gov/sra?term=SRX3120085	NONE	40	NA	Suicide	NA	NA	Male	no	no	6.26	CTRL	29.75	5.6	NA	Nucleus Accumbens (Nac)
GSM2740805	40: Nucleus Accumbens (Nac)	GSM2740805	Public on Aug 12 2017	Aug 11 2017	May 15 2019	SRA	1	postmortem brain	Homo sapiens	tissue: Nucleus Accumbens (Nac)	gender: Male	Cause of death: Suicide	age: 49	pmi: 32	ph: 6.57	phenotype: MDD	alcool: yes	drugs: no	drug type: no	medication: NA	medication type: NA	smoking: NA	rin: 7.2	total RNA	RNA was extracted using Trizol Reagents from human postmortem flash-frozen samples. 2.5ug of RNA for human samples was used, every samples got spike-in ERCC control 1. Libraries were created using the Epicenter (Illumina) Gold Kit with ribosomal depletion	Libraries for RNAseq were created using the Epicenter (Illumina) Gold Kit with a ribosomal depletion.	9606	FASTQ and FASTX-toolkit were used to examine the sequencing quality and trim reads. Paired-end reads for the human data were aligned to the HG19 and GENCODE 2014 version of the human genome and annotation using TopHat, using the comprehensive gene annotation on the reference chromosome only.	Reads were counted using HTSeq. A gene was considered the union of all its exons in any known isoforms. Any reads that fell in multiple genes were excluded from the analysis. Threshold for filtering out low expressed genes was set to >5 reads in at least 80% of the samples.	Differentially expressed genes (DEGs) between groups of samples were determined using linear models implemented in the ‘limma’ package of Bioconductor.	Genome_build: hg19	Supplementary_files_format_and_content: text file of fpkm matrix	GPL11154	Eddie,,Loh	Department of Neuroscience	Icahn School of Medicine at Mount Sinai	1425 Madison Avenue	New York	10029	USA	0	Illumina HiSeq 2000	cDNA	transcriptomic	RNA-Seq	BioSample: https://www.ncbi.nlm.nih.gov/biosample/SAMN07499905	SRA: https://www.ncbi.nlm.nih.gov/sra?term=SRX3120086	NONE	49	yes	Suicide	no	no	Male	NA	NA	6.57	MDD	32	7.2	NA	Nucleus Accumbens (Nac)
GSM2740806	43: Nucleus Accumbens (Nac)	GSM2740806	Public on Aug 12 2017	Aug 11 2017	May 15 2019	SRA	1	postmortem brain	Homo sapiens	tissue: Nucleus Accumbens (Nac)	gender: Male	Cause of death: Suicide	age: 33	pmi: 18	ph: 6.68	phenotype: CTRL	alcool: no	drugs: yes	drug type: cannabis	medication: NA	medication type: NA	smoking: NA	rin: 7.8	total RNA	RNA was extracted using Trizol Reagents from human postmortem flash-frozen samples. 2.5ug of RNA for human samples was used, every samples got spike-in ERCC control 1. Libraries were created using the Epicenter (Illumina) Gold Kit with ribosomal depletion	Libraries for RNAseq were created using the Epicenter (Illumina) Gold Kit with a ribosomal depletion.	9606	FASTQ and FASTX-toolkit were used to examine the sequencing quality and trim reads. Paired-end reads for the human data were aligned to the HG19 and GENCODE 2014 version of the human genome and annotation using TopHat, using the comprehensive gene annotation on the reference chromosome only.	Reads were counted using HTSeq. A gene was considered the union of all its exons in any known isoforms. Any reads that fell in multiple genes were excluded from the analysis. Threshold for filtering out low expressed genes was set to >5 reads in at least 80% of the samples.	Differentially expressed genes (DEGs) between groups of samples were determined using linear models implemented in the ‘limma’ package of Bioconductor.	Genome_build: hg19	Supplementary_files_format_and_content: text file of fpkm matrix	GPL11154	Eddie,,Loh	Department of Neuroscience	Icahn School of Medicine at Mount Sinai	1425 Madison Avenue	New York	10029	USA	0	Illumina HiSeq 2000	cDNA	transcriptomic	RNA-Seq	BioSample: https://www.ncbi.nlm.nih.gov/biosample/SAMN07499904	SRA: https://www.ncbi.nlm.nih.gov/sra?term=SRX3120087	NONE	33	no	Suicide	cannabis	yes	Male	NA	NA	6.68	CTRL	18	7.8	NA	Nucleus Accumbens (Nac)
GSM2740807	45: Nucleus Accumbens (Nac)	GSM2740807	Public on Aug 12 2017	Aug 11 2017	May 15 2019	SRA	1	postmortem brain	Homo sapiens	tissue: Nucleus Accumbens (Nac)	gender: Male	Cause of death: Suicide	age: 38	pmi: 44.5	ph: 6.84	phenotype: CTRL	alcool: NA	drugs: NA	drug type: NA	medication: NA	medication type: NA	smoking: NA	rin: 5.9	total RNA	RNA was extracted using Trizol Reagents from human postmortem flash-frozen samples. 2.5ug of RNA for human samples was used, every samples got spike-in ERCC control 1. Libraries were created using the Epicenter (Illumina) Gold Kit with ribosomal depletion	Libraries for RNAseq were created using the Epicenter (Illumina) Gold Kit with a ribosomal depletion.	9606	FASTQ and FASTX-toolkit were used to examine the sequencing quality and trim reads. Paired-end reads for the human data were aligned to the HG19 and GENCODE 2014 version of the human genome and annotation using TopHat, using the comprehensive gene annotation on the reference chromosome only.	Reads were counted using HTSeq. A gene was considered the union of all its exons in any known isoforms. Any reads that fell in multiple genes were excluded from the analysis. Threshold for filtering out low expressed genes was set to >5 reads in at least 80% of the samples.	Differentially expressed genes (DEGs) between groups of samples were determined using linear models implemented in the ‘limma’ package of Bioconductor.	Genome_build: hg19	Supplementary_files_format_and_content: text file of fpkm matrix	GPL11154	Eddie,,Loh	Department of Neuroscience	Icahn School of Medicine at Mount Sinai	1425 Madison Avenue	New York	10029	USA	0	Illumina HiSeq 2000	cDNA	transcriptomic	RNA-Seq	BioSample: https://www.ncbi.nlm.nih.gov/biosample/SAMN07499903	SRA: https://www.ncbi.nlm.nih.gov/sra?term=SRX3120088	NONE	38	NA	Suicide	NA	NA	Male	NA	NA	6.84	CTRL	44.5	5.9	NA	Nucleus Accumbens (Nac)
GSM2740808	51: Nucleus Accumbens (Nac)	GSM2740808	Public on Aug 12 2017	Aug 11 2017	May 15 2019	SRA	1	postmortem brain	Homo sapiens	tissue: Nucleus Accumbens (Nac)	gender: Male	Cause of death: Suicide	age: 53	pmi: 33.5	ph: 6.91	phenotype: MDD	alcool: no	drugs: no	drug type: no	medication: NA	medication type: NA	smoking: NA	rin: 7.7	total RNA	RNA was extracted using Trizol Reagents from human postmortem flash-frozen samples. 2.5ug of RNA for human samples was used, every samples got spike-in ERCC control 1. Libraries were created using the Epicenter (Illumina) Gold Kit with ribosomal depletion	Libraries for RNAseq were created using the Epicenter (Illumina) Gold Kit with a ribosomal depletion.	9606	FASTQ and FASTX-toolkit were used to examine the sequencing quality and trim reads. Paired-end reads for the human data were aligned to the HG19 and GENCODE 2014 version of the human genome and annotation using TopHat, using the comprehensive gene annotation on the reference chromosome only.	Reads were counted using HTSeq. A gene was considered the union of all its exons in any known isoforms. Any reads that fell in multiple genes were excluded from the analysis. Threshold for filtering out low expressed genes was set to >5 reads in at least 80% of the samples.	Differentially expressed genes (DEGs) between groups of samples were determined using linear models implemented in the ‘limma’ package of Bioconductor.	Genome_build: hg19	Supplementary_files_format_and_content: text file of fpkm matrix	GPL11154	Eddie,,Loh	Department of Neuroscience	Icahn School of Medicine at Mount Sinai	1425 Madison Avenue	New York	10029	USA	0	Illumina HiSeq 2000	cDNA	transcriptomic	RNA-Seq	BioSample: https://www.ncbi.nlm.nih.gov/biosample/SAMN07499902	SRA: https://www.ncbi.nlm.nih.gov/sra?term=SRX3120089	NONE	53	no	Suicide	no	no	Male	NA	NA	6.91	MDD	33.5	7.7	NA	Nucleus Accumbens (Nac)
GSM2740809	56: Nucleus Accumbens (Nac)	GSM2740809	Public on Aug 12 2017	Aug 11 2017	May 15 2019	SRA	1	postmortem brain	Homo sapiens	tissue: Nucleus Accumbens (Nac)	gender: Male	Cause of death: Suicide	age: 39	pmi: 19	ph: 6	phenotype: MDD	alcool: no	drugs: no	drug type: no	medication: yes	medication type: AD	smoking: yes (heavy)	rin: 4.9	total RNA	RNA was extracted using Trizol Reagents from human postmortem flash-frozen samples. 2.5ug of RNA for human samples was used, every samples got spike-in ERCC control 1. Libraries were created using the Epicenter (Illumina) Gold Kit with ribosomal depletion	Libraries for RNAseq were created using the Epicenter (Illumina) Gold Kit with a ribosomal depletion.	9606	FASTQ and FASTX-toolkit were used to examine the sequencing quality and trim reads. Paired-end reads for the human data were aligned to the HG19 and GENCODE 2014 version of the human genome and annotation using TopHat, using the comprehensive gene annotation on the reference chromosome only.	Reads were counted using HTSeq. A gene was considered the union of all its exons in any known isoforms. Any reads that fell in multiple genes were excluded from the analysis. Threshold for filtering out low expressed genes was set to >5 reads in at least 80% of the samples.	Differentially expressed genes (DEGs) between groups of samples were determined using linear models implemented in the ‘limma’ package of Bioconductor.	Genome_build: hg19	Supplementary_files_format_and_content: text file of fpkm matrix	GPL11154	Eddie,,Loh	Department of Neuroscience	Icahn School of Medicine at Mount Sinai	1425 Madison Avenue	New York	10029	USA	0	Illumina HiSeq 2000	cDNA	transcriptomic	RNA-Seq	BioSample: https://www.ncbi.nlm.nih.gov/biosample/SAMN07499901	SRA: https://www.ncbi.nlm.nih.gov/sra?term=SRX3120090	NONE	39	no	Suicide	no	no	Male	AD	yes	6	MDD	19	4.9	yes (heavy)	Nucleus Accumbens (Nac)
GSM2740810	57: Nucleus Accumbens (Nac)	GSM2740810	Public on Aug 12 2017	Aug 11 2017	May 15 2019	SRA	1	postmortem brain	Homo sapiens	tissue: Nucleus Accumbens (Nac)	gender: Male	Cause of death: Accident	age: 55	pmi: 24	ph: 6.75	phenotype: CTRL	alcool: yes	drugs: no	drug type: no	medication: no	medication type: no	smoking: NA	rin: 4.4	total RNA	RNA was extracted using Trizol Reagents from human postmortem flash-frozen samples. 2.5ug of RNA for human samples was used, every samples got spike-in ERCC control 1. Libraries were created using the Epicenter (Illumina) Gold Kit with ribosomal depletion	Libraries for RNAseq were created using the Epicenter (Illumina) Gold Kit with a ribosomal depletion.	9606	FASTQ and FASTX-toolkit were used to examine the sequencing quality and trim reads. Paired-end reads for the human data were aligned to the HG19 and GENCODE 2014 version of the human genome and annotation using TopHat, using the comprehensive gene annotation on the reference chromosome only.	Reads were counted using HTSeq. A gene was considered the union of all its exons in any known isoforms. Any reads that fell in multiple genes were excluded from the analysis. Threshold for filtering out low expressed genes was set to >5 reads in at least 80% of the samples.	Differentially expressed genes (DEGs) between groups of samples were determined using linear models implemented in the ‘limma’ package of Bioconductor.	Genome_build: hg19	Supplementary_files_format_and_content: text file of fpkm matrix	GPL11154	Eddie,,Loh	Department of Neuroscience	Icahn School of Medicine at Mount Sinai	1425 Madison Avenue	New York	10029	USA	0	Illumina HiSeq 2000	cDNA	transcriptomic	RNA-Seq	BioSample: https://www.ncbi.nlm.nih.gov/biosample/SAMN07499900	SRA: https://www.ncbi.nlm.nih.gov/sra?term=SRX3120091	NONE	55	yes	Accident	no	no	Male	no	no	6.75	CTRL	24	4.4	NA	Nucleus Accumbens (Nac)
GSM2740811	61: Nucleus Accumbens (Nac)	GSM2740811	Public on Aug 12 2017	Aug 11 2017	May 15 2019	SRA	1	postmortem brain	Homo sapiens	tissue: Nucleus Accumbens (Nac)	gender: Male	Cause of death: Suicide	age: 38	pmi: 30	ph: 6.86	phenotype: MDD	alcool: NA	drugs: NA	drug type: NA	medication: NA	medication type: NA	smoking: NA	rin: 7.7	total RNA	RNA was extracted using Trizol Reagents from human postmortem flash-frozen samples. 2.5ug of RNA for human samples was used, every samples got spike-in ERCC control 1. Libraries were created using the Epicenter (Illumina) Gold Kit with ribosomal depletion	Libraries for RNAseq were created using the Epicenter (Illumina) Gold Kit with a ribosomal depletion.	9606	FASTQ and FASTX-toolkit were used to examine the sequencing quality and trim reads. Paired-end reads for the human data were aligned to the HG19 and GENCODE 2014 version of the human genome and annotation using TopHat, using the comprehensive gene annotation on the reference chromosome only.	Reads were counted using HTSeq. A gene was considered the union of all its exons in any known isoforms. Any reads that fell in multiple genes were excluded from the analysis. Threshold for filtering out low expressed genes was set to >5 reads in at least 80% of the samples.	Differentially expressed genes (DEGs) between groups of samples were determined using linear models implemented in the ‘limma’ package of Bioconductor.	Genome_build: hg19	Supplementary_files_format_and_content: text file of fpkm matrix	GPL11154	Eddie,,Loh	Department of Neuroscience	Icahn School of Medicine at Mount Sinai	1425 Madison Avenue	New York	10029	USA	0	Illumina HiSeq 2000	cDNA	transcriptomic	RNA-Seq	BioSample: https://www.ncbi.nlm.nih.gov/biosample/SAMN07499899	SRA: https://www.ncbi.nlm.nih.gov/sra?term=SRX3120092	NONE	38	NA	Suicide	NA	NA	Male	NA	NA	6.86	MDD	30	7.7	NA	Nucleus Accumbens (Nac)
GSM2740812	63: Nucleus Accumbens (Nac)	GSM2740812	Public on Aug 12 2017	Aug 11 2017	May 15 2019	SRA	1	postmortem brain	Homo sapiens	tissue: Nucleus Accumbens (Nac)	gender: Female	Cause of death: Suicide	age: 25	pmi: 20	ph: 6.73	phenotype: MDD	alcool: NA	drugs: NA	drug type: NA	medication: NA	medication type: NA	smoking: NA	rin: 8.1	total RNA	RNA was extracted using Trizol Reagents from human postmortem flash-frozen samples. 2.5ug of RNA for human samples was used, every samples got spike-in ERCC control 1. Libraries were created using the Epicenter (Illumina) Gold Kit with ribosomal depletion	Libraries for RNAseq were created using the Epicenter (Illumina) Gold Kit with a ribosomal depletion.	9606	FASTQ and FASTX-toolkit were used to examine the sequencing quality and trim reads. Paired-end reads for the human data were aligned to the HG19 and GENCODE 2014 version of the human genome and annotation using TopHat, using the comprehensive gene annotation on the reference chromosome only.	Reads were counted using HTSeq. A gene was considered the union of all its exons in any known isoforms. Any reads that fell in multiple genes were excluded from the analysis. Threshold for filtering out low expressed genes was set to >5 reads in at least 80% of the samples.	Differentially expressed genes (DEGs) between groups of samples were determined using linear models implemented in the ‘limma’ package of Bioconductor.	Genome_build: hg19	Supplementary_files_format_and_content: text file of fpkm matrix	GPL11154	Eddie,,Loh	Department of Neuroscience	Icahn School of Medicine at Mount Sinai	1425 Madison Avenue	New York	10029	USA	0	Illumina HiSeq 2000	cDNA	transcriptomic	RNA-Seq	BioSample: https://www.ncbi.nlm.nih.gov/biosample/SAMN07499898	SRA: https://www.ncbi.nlm.nih.gov/sra?term=SRX3120093	NONE	25	NA	Suicide	NA	NA	Female	NA	NA	6.73	MDD	20	8.1	NA	Nucleus Accumbens (Nac)
GSM2740813	67: Nucleus Accumbens (Nac)	GSM2740813	Public on Aug 12 2017	Aug 11 2017	May 15 2019	SRA	1	postmortem brain	Homo sapiens	tissue: Nucleus Accumbens (Nac)	gender: Male	Cause of death: Suicide	age: 22	pmi: 24	ph: 6.68	phenotype: MDD	alcool: no	drugs: no	drug type: no	medication: yes	medication type: anticonvulsivant	smoking: yes (heavy)	rin: 8.4	total RNA	RNA was extracted using Trizol Reagents from human postmortem flash-frozen samples. 2.5ug of RNA for human samples was used, every samples got spike-in ERCC control 1. Libraries were created using the Epicenter (Illumina) Gold Kit with ribosomal depletion	Libraries for RNAseq were created using the Epicenter (Illumina) Gold Kit with a ribosomal depletion.	9606	FASTQ and FASTX-toolkit were used to examine the sequencing quality and trim reads. Paired-end reads for the human data were aligned to the HG19 and GENCODE 2014 version of the human genome and annotation using TopHat, using the comprehensive gene annotation on the reference chromosome only.	Reads were counted using HTSeq. A gene was considered the union of all its exons in any known isoforms. Any reads that fell in multiple genes were excluded from the analysis. Threshold for filtering out low expressed genes was set to >5 reads in at least 80% of the samples.	Differentially expressed genes (DEGs) between groups of samples were determined using linear models implemented in the ‘limma’ package of Bioconductor.	Genome_build: hg19	Supplementary_files_format_and_content: text file of fpkm matrix	GPL11154	Eddie,,Loh	Department of Neuroscience	Icahn School of Medicine at Mount Sinai	1425 Madison Avenue	New York	10029	USA	0	Illumina HiSeq 2000	cDNA	transcriptomic	RNA-Seq	BioSample: https://www.ncbi.nlm.nih.gov/biosample/SAMN07499897	SRA: https://www.ncbi.nlm.nih.gov/sra?term=SRX3120094	NONE	22	no	Suicide	no	no	Male	anticonvulsivant	yes	6.68	MDD	24	8.4	yes (heavy)	Nucleus Accumbens (Nac)
GSM2740814	68: Nucleus Accumbens (Nac)	GSM2740814	Public on Aug 12 2017	Aug 11 2017	May 15 2019	SRA	1	postmortem brain	Homo sapiens	tissue: Nucleus Accumbens (Nac)	gender: Male	Cause of death: Suicide	age: 28	pmi: 36	ph: 6.93	phenotype: MDD	alcool: NA	drugs: NA	drug type: NA	medication: no	medication type: no	smoking: NA	rin: 7.5	total RNA	RNA was extracted using Trizol Reagents from human postmortem flash-frozen samples. 2.5ug of RNA for human samples was used, every samples got spike-in ERCC control 1. Libraries were created using the Epicenter (Illumina) Gold Kit with ribosomal depletion	Libraries for RNAseq were created using the Epicenter (Illumina) Gold Kit with a ribosomal depletion.	9606	FASTQ and FASTX-toolkit were used to examine the sequencing quality and trim reads. Paired-end reads for the human data were aligned to the HG19 and GENCODE 2014 version of the human genome and annotation using TopHat, using the comprehensive gene annotation on the reference chromosome only.	Reads were counted using HTSeq. A gene was considered the union of all its exons in any known isoforms. Any reads that fell in multiple genes were excluded from the analysis. Threshold for filtering out low expressed genes was set to >5 reads in at least 80% of the samples.	Differentially expressed genes (DEGs) between groups of samples were determined using linear models implemented in the ‘limma’ package of Bioconductor.	Genome_build: hg19	Supplementary_files_format_and_content: text file of fpkm matrix	GPL11154	Eddie,,Loh	Department of Neuroscience	Icahn School of Medicine at Mount Sinai	1425 Madison Avenue	New York	10029	USA	0	Illumina HiSeq 2000	cDNA	transcriptomic	RNA-Seq	BioSample: https://www.ncbi.nlm.nih.gov/biosample/SAMN07499896	SRA: https://www.ncbi.nlm.nih.gov/sra?term=SRX3120095	NONE	28	NA	Suicide	NA	NA	Male	no	no	6.93	MDD	36	7.5	NA	Nucleus Accumbens (Nac)
GSM2740815	69: Nucleus Accumbens (Nac)	GSM2740815	Public on Aug 12 2017	Aug 11 2017	May 15 2019	SRA	1	postmortem brain	Homo sapiens	tissue: Nucleus Accumbens (Nac)	gender: Female	Cause of death: Suicide	age: 46	pmi: 15	ph: 6.53	phenotype: MDD	alcool: NA	drugs: NA	drug type: NA	medication: yes	medication type: AP	smoking: NA	rin: 8.4	total RNA	RNA was extracted using Trizol Reagents from human postmortem flash-frozen samples. 2.5ug of RNA for human samples was used, every samples got spike-in ERCC control 1. Libraries were created using the Epicenter (Illumina) Gold Kit with ribosomal depletion	Libraries for RNAseq were created using the Epicenter (Illumina) Gold Kit with a ribosomal depletion.	9606	FASTQ and FASTX-toolkit were used to examine the sequencing quality and trim reads. Paired-end reads for the human data were aligned to the HG19 and GENCODE 2014 version of the human genome and annotation using TopHat, using the comprehensive gene annotation on the reference chromosome only.	Reads were counted using HTSeq. A gene was considered the union of all its exons in any known isoforms. Any reads that fell in multiple genes were excluded from the analysis. Threshold for filtering out low expressed genes was set to >5 reads in at least 80% of the samples.	Differentially expressed genes (DEGs) between groups of samples were determined using linear models implemented in the ‘limma’ package of Bioconductor.	Genome_build: hg19	Supplementary_files_format_and_content: text file of fpkm matrix	GPL11154	Eddie,,Loh	Department of Neuroscience	Icahn School of Medicine at Mount Sinai	1425 Madison Avenue	New York	10029	USA	0	Illumina HiSeq 2000	cDNA	transcriptomic	RNA-Seq	BioSample: https://www.ncbi.nlm.nih.gov/biosample/SAMN07499895	SRA: https://www.ncbi.nlm.nih.gov/sra?term=SRX3120096	NONE	46	NA	Suicide	NA	NA	Female	AP	yes	6.53	MDD	15	8.4	NA	Nucleus Accumbens (Nac)
GSM2740816	72: Nucleus Accumbens (Nac)	GSM2740816	Public on Aug 12 2017	Aug 11 2017	May 15 2019	SRA	1	postmortem brain	Homo sapiens	tissue: Nucleus Accumbens (Nac)	gender: Female	Cause of death: Suicide	age: 55	pmi: 36	ph: 6.79	phenotype: MDD	alcool: No	drugs: No	drug type: no	medication: yes	medication type: AD	smoking: yes (heavy)	rin: 8	total RNA	RNA was extracted using Trizol Reagents from human postmortem flash-frozen samples. 2.5ug of RNA for human samples was used, every samples got spike-in ERCC control 1. Libraries were created using the Epicenter (Illumina) Gold Kit with ribosomal depletion	Libraries for RNAseq were created using the Epicenter (Illumina) Gold Kit with a ribosomal depletion.	9606	FASTQ and FASTX-toolkit were used to examine the sequencing quality and trim reads. Paired-end reads for the human data were aligned to the HG19 and GENCODE 2014 version of the human genome and annotation using TopHat, using the comprehensive gene annotation on the reference chromosome only.	Reads were counted using HTSeq. A gene was considered the union of all its exons in any known isoforms. Any reads that fell in multiple genes were excluded from the analysis. Threshold for filtering out low expressed genes was set to >5 reads in at least 80% of the samples.	Differentially expressed genes (DEGs) between groups of samples were determined using linear models implemented in the ‘limma’ package of Bioconductor.	Genome_build: hg19	Supplementary_files_format_and_content: text file of fpkm matrix	GPL11154	Eddie,,Loh	Department of Neuroscience	Icahn School of Medicine at Mount Sinai	1425 Madison Avenue	New York	10029	USA	0	Illumina HiSeq 2000	cDNA	transcriptomic	RNA-Seq	BioSample: https://www.ncbi.nlm.nih.gov/biosample/SAMN07499894	SRA: https://www.ncbi.nlm.nih.gov/sra?term=SRX3120097	NONE	55	No	Suicide	no	No	Female	AD	yes	6.79	MDD	36	8	yes (heavy)	Nucleus Accumbens (Nac)
GSM2740817	74: Nucleus Accumbens (Nac)	GSM2740817	Public on Aug 12 2017	Aug 11 2017	May 15 2019	SRA	1	postmortem brain	Homo sapiens	tissue: Nucleus Accumbens (Nac)	gender: Female	Cause of death: Suicide	age: 44	pmi: 29.5	ph: 6.73	phenotype: CTRL	alcool: NA	drugs: NA	drug type: NA	medication: yes	medication type: AD	smoking: NA	rin: 7.2	total RNA	RNA was extracted using Trizol Reagents from human postmortem flash-frozen samples. 2.5ug of RNA for human samples was used, every samples got spike-in ERCC control 1. Libraries were created using the Epicenter (Illumina) Gold Kit with ribosomal depletion	Libraries for RNAseq were created using the Epicenter (Illumina) Gold Kit with a ribosomal depletion.	9606	FASTQ and FASTX-toolkit were used to examine the sequencing quality and trim reads. Paired-end reads for the human data were aligned to the HG19 and GENCODE 2014 version of the human genome and annotation using TopHat, using the comprehensive gene annotation on the reference chromosome only.	Reads were counted using HTSeq. A gene was considered the union of all its exons in any known isoforms. Any reads that fell in multiple genes were excluded from the analysis. Threshold for filtering out low expressed genes was set to >5 reads in at least 80% of the samples.	Differentially expressed genes (DEGs) between groups of samples were determined using linear models implemented in the ‘limma’ package of Bioconductor.	Genome_build: hg19	Supplementary_files_format_and_content: text file of fpkm matrix	GPL11154	Eddie,,Loh	Department of Neuroscience	Icahn School of Medicine at Mount Sinai	1425 Madison Avenue	New York	10029	USA	0	Illumina HiSeq 2000	cDNA	transcriptomic	RNA-Seq	BioSample: https://www.ncbi.nlm.nih.gov/biosample/SAMN07499893	SRA: https://www.ncbi.nlm.nih.gov/sra?term=SRX3120098	NONE	44	NA	Suicide	NA	NA	Female	AD	yes	6.73	CTRL	29.5	7.2	NA	Nucleus Accumbens (Nac)
GSM2740818	84: Nucleus Accumbens (Nac)	GSM2740818	Public on Aug 12 2017	Aug 11 2017	May 15 2019	SRA	1	postmortem brain	Homo sapiens	tissue: Nucleus Accumbens (Nac)	gender: Male	Cause of death: Suicide	age: 29	pmi: 27	ph: 6.96	phenotype: MDD	alcool: no	drugs: no	drug type: no	medication: no	medication type: no	smoking: yes (heavy)	rin: 7.7	total RNA	RNA was extracted using Trizol Reagents from human postmortem flash-frozen samples. 2.5ug of RNA for human samples was used, every samples got spike-in ERCC control 1. Libraries were created using the Epicenter (Illumina) Gold Kit with ribosomal depletion	Libraries for RNAseq were created using the Epicenter (Illumina) Gold Kit with a ribosomal depletion.	9606	FASTQ and FASTX-toolkit were used to examine the sequencing quality and trim reads. Paired-end reads for the human data were aligned to the HG19 and GENCODE 2014 version of the human genome and annotation using TopHat, using the comprehensive gene annotation on the reference chromosome only.	Reads were counted using HTSeq. A gene was considered the union of all its exons in any known isoforms. Any reads that fell in multiple genes were excluded from the analysis. Threshold for filtering out low expressed genes was set to >5 reads in at least 80% of the samples.	Differentially expressed genes (DEGs) between groups of samples were determined using linear models implemented in the ‘limma’ package of Bioconductor.	Genome_build: hg19	Supplementary_files_format_and_content: text file of fpkm matrix	GPL11154	Eddie,,Loh	Department of Neuroscience	Icahn School of Medicine at Mount Sinai	1425 Madison Avenue	New York	10029	USA	0	Illumina HiSeq 2000	cDNA	transcriptomic	RNA-Seq	BioSample: https://www.ncbi.nlm.nih.gov/biosample/SAMN07499892	SRA: https://www.ncbi.nlm.nih.gov/sra?term=SRX3120099	NONE	29	no	Suicide	no	no	Male	no	no	6.96	MDD	27	7.7	yes (heavy)	Nucleus Accumbens (Nac)
GSM2740819	93: Nucleus Accumbens (Nac)	GSM2740819	Public on Aug 12 2017	Aug 11 2017	May 15 2019	SRA	1	postmortem brain	Homo sapiens	tissue: Nucleus Accumbens (Nac)	gender: Male	Cause of death: Suicide	age: 68	pmi: 32	ph: 6.93	phenotype: MDD	alcool: yes	drugs: no	drug type: no	medication: NA	medication type: NA	smoking: yes (heavy)	rin: 8.2	total RNA	RNA was extracted using Trizol Reagents from human postmortem flash-frozen samples. 2.5ug of RNA for human samples was used, every samples got spike-in ERCC control 1. Libraries were created using the Epicenter (Illumina) Gold Kit with ribosomal depletion	Libraries for RNAseq were created using the Epicenter (Illumina) Gold Kit with a ribosomal depletion.	9606	FASTQ and FASTX-toolkit were used to examine the sequencing quality and trim reads. Paired-end reads for the human data were aligned to the HG19 and GENCODE 2014 version of the human genome and annotation using TopHat, using the comprehensive gene annotation on the reference chromosome only.	Reads were counted using HTSeq. A gene was considered the union of all its exons in any known isoforms. Any reads that fell in multiple genes were excluded from the analysis. Threshold for filtering out low expressed genes was set to >5 reads in at least 80% of the samples.	Differentially expressed genes (DEGs) between groups of samples were determined using linear models implemented in the ‘limma’ package of Bioconductor.	Genome_build: hg19	Supplementary_files_format_and_content: text file of fpkm matrix	GPL11154	Eddie,,Loh	Department of Neuroscience	Icahn School of Medicine at Mount Sinai	1425 Madison Avenue	New York	10029	USA	0	Illumina HiSeq 2000	cDNA	transcriptomic	RNA-Seq	BioSample: https://www.ncbi.nlm.nih.gov/biosample/SAMN07499891	SRA: https://www.ncbi.nlm.nih.gov/sra?term=SRX3120100	NONE	68	yes	Suicide	no	no	Male	NA	NA	6.93	MDD	32	8.2	yes (heavy)	Nucleus Accumbens (Nac)
GSM2740820	105: Nucleus Accumbens (Nac)	GSM2740820	Public on Aug 12 2017	Aug 11 2017	May 15 2019	SRA	1	postmortem brain	Homo sapiens	tissue: Nucleus Accumbens (Nac)	gender: Male	Cause of death: Suicide	age: 39	pmi: 18.5	ph: 6.37	phenotype: MDD	alcool: no	drugs: no	drug type: no	medication: yes	medication type: AD	smoking: no	rin: 7.5	total RNA	RNA was extracted using Trizol Reagents from human postmortem flash-frozen samples. 2.5ug of RNA for human samples was used, every samples got spike-in ERCC control 1. Libraries were created using the Epicenter (Illumina) Gold Kit with ribosomal depletion	Libraries for RNAseq were created using the Epicenter (Illumina) Gold Kit with a ribosomal depletion.	9606	FASTQ and FASTX-toolkit were used to examine the sequencing quality and trim reads. Paired-end reads for the human data were aligned to the HG19 and GENCODE 2014 version of the human genome and annotation using TopHat, using the comprehensive gene annotation on the reference chromosome only.	Reads were counted using HTSeq. A gene was considered the union of all its exons in any known isoforms. Any reads that fell in multiple genes were excluded from the analysis. Threshold for filtering out low expressed genes was set to >5 reads in at least 80% of the samples.	Differentially expressed genes (DEGs) between groups of samples were determined using linear models implemented in the ‘limma’ package of Bioconductor.	Genome_build: hg19	Supplementary_files_format_and_content: text file of fpkm matrix	GPL11154	Eddie,,Loh	Department of Neuroscience	Icahn School of Medicine at Mount Sinai	1425 Madison Avenue	New York	10029	USA	0	Illumina HiSeq 2000	cDNA	transcriptomic	RNA-Seq	BioSample: https://www.ncbi.nlm.nih.gov/biosample/SAMN07499890	SRA: https://www.ncbi.nlm.nih.gov/sra?term=SRX3120101	NONE	39	no	Suicide	no	no	Male	AD	yes	6.37	MDD	18.5	7.5	no	Nucleus Accumbens (Nac)
GSM2740821	111: Nucleus Accumbens (Nac)	GSM2740821	Public on Aug 12 2017	Aug 11 2017	May 15 2019	SRA	1	postmortem brain	Homo sapiens	tissue: Nucleus Accumbens (Nac)	gender: Female	Cause of death: Suicide	age: 40	pmi: 49.5	ph: 6.81	phenotype: MDD	alcool: NA	drugs: NA	drug type: NA	medication: yes	medication type: AD	smoking: NA	rin: 7.7	total RNA	RNA was extracted using Trizol Reagents from human postmortem flash-frozen samples. 2.5ug of RNA for human samples was used, every samples got spike-in ERCC control 1. Libraries were created using the Epicenter (Illumina) Gold Kit with ribosomal depletion	Libraries for RNAseq were created using the Epicenter (Illumina) Gold Kit with a ribosomal depletion.	9606	FASTQ and FASTX-toolkit were used to examine the sequencing quality and trim reads. Paired-end reads for the human data were aligned to the HG19 and GENCODE 2014 version of the human genome and annotation using TopHat, using the comprehensive gene annotation on the reference chromosome only.	Reads were counted using HTSeq. A gene was considered the union of all its exons in any known isoforms. Any reads that fell in multiple genes were excluded from the analysis. Threshold for filtering out low expressed genes was set to >5 reads in at least 80% of the samples.	Differentially expressed genes (DEGs) between groups of samples were determined using linear models implemented in the ‘limma’ package of Bioconductor.	Genome_build: hg19	Supplementary_files_format_and_content: text file of fpkm matrix	GPL11154	Eddie,,Loh	Department of Neuroscience	Icahn School of Medicine at Mount Sinai	1425 Madison Avenue	New York	10029	USA	0	Illumina HiSeq 2000	cDNA	transcriptomic	RNA-Seq	BioSample: https://www.ncbi.nlm.nih.gov/biosample/SAMN07499889	SRA: https://www.ncbi.nlm.nih.gov/sra?term=SRX3120102	NONE	40	NA	Suicide	NA	NA	Female	AD	yes	6.81	MDD	49.5	7.7	NA	Nucleus Accumbens (Nac)
GSM2740822	113: Nucleus Accumbens (Nac)	GSM2740822	Public on Aug 12 2017	Aug 11 2017	May 15 2019	SRA	1	postmortem brain	Homo sapiens	tissue: Nucleus Accumbens (Nac)	gender: Male	Cause of death: Suicide	age: 63	pmi: 50	ph: 6.95	phenotype: MDD	alcool: yes	drugs: no	drug type: no	medication: yes	medication type: NA	smoking: no	rin: 7.8	total RNA	RNA was extracted using Trizol Reagents from human postmortem flash-frozen samples. 2.5ug of RNA for human samples was used, every samples got spike-in ERCC control 1. Libraries were created using the Epicenter (Illumina) Gold Kit with ribosomal depletion	Libraries for RNAseq were created using the Epicenter (Illumina) Gold Kit with a ribosomal depletion.	9606	FASTQ and FASTX-toolkit were used to examine the sequencing quality and trim reads. Paired-end reads for the human data were aligned to the HG19 and GENCODE 2014 version of the human genome and annotation using TopHat, using the comprehensive gene annotation on the reference chromosome only.	Reads were counted using HTSeq. A gene was considered the union of all its exons in any known isoforms. Any reads that fell in multiple genes were excluded from the analysis. Threshold for filtering out low expressed genes was set to >5 reads in at least 80% of the samples.	Differentially expressed genes (DEGs) between groups of samples were determined using linear models implemented in the ‘limma’ package of Bioconductor.	Genome_build: hg19	Supplementary_files_format_and_content: text file of fpkm matrix	GPL11154	Eddie,,Loh	Department of Neuroscience	Icahn School of Medicine at Mount Sinai	1425 Madison Avenue	New York	10029	USA	0	Illumina HiSeq 2000	cDNA	transcriptomic	RNA-Seq	BioSample: https://www.ncbi.nlm.nih.gov/biosample/SAMN07499888	SRA: https://www.ncbi.nlm.nih.gov/sra?term=SRX3120103	NONE	63	yes	Suicide	no	no	Male	NA	yes	6.95	MDD	50	7.8	no	Nucleus Accumbens (Nac)
GSM2740823	114: Nucleus Accumbens (Nac)	GSM2740823	Public on Aug 12 2017	Aug 11 2017	May 15 2019	SRA	1	postmortem brain	Homo sapiens	tissue: Nucleus Accumbens (Nac)	gender: Female	Cause of death: Suicide	age: 25	pmi: 56	ph: 6.55	phenotype: MDD	alcool: NA	drugs: NA	drug type: NA	medication: yes	medication type: AP	smoking: yes (heavy)	rin: 7.6	total RNA	RNA was extracted using Trizol Reagents from human postmortem flash-frozen samples. 2.5ug of RNA for human samples was used, every samples got spike-in ERCC control 1. Libraries were created using the Epicenter (Illumina) Gold Kit with ribosomal depletion	Libraries for RNAseq were created using the Epicenter (Illumina) Gold Kit with a ribosomal depletion.	9606	FASTQ and FASTX-toolkit were used to examine the sequencing quality and trim reads. Paired-end reads for the human data were aligned to the HG19 and GENCODE 2014 version of the human genome and annotation using TopHat, using the comprehensive gene annotation on the reference chromosome only.	Reads were counted using HTSeq. A gene was considered the union of all its exons in any known isoforms. Any reads that fell in multiple genes were excluded from the analysis. Threshold for filtering out low expressed genes was set to >5 reads in at least 80% of the samples.	Differentially expressed genes (DEGs) between groups of samples were determined using linear models implemented in the ‘limma’ package of Bioconductor.	Genome_build: hg19	Supplementary_files_format_and_content: text file of fpkm matrix	GPL11154	Eddie,,Loh	Department of Neuroscience	Icahn School of Medicine at Mount Sinai	1425 Madison Avenue	New York	10029	USA	0	Illumina HiSeq 2000	cDNA	transcriptomic	RNA-Seq	BioSample: https://www.ncbi.nlm.nih.gov/biosample/SAMN07499887	SRA: https://www.ncbi.nlm.nih.gov/sra?term=SRX3120104	NONE	25	NA	Suicide	NA	NA	Female	AP	yes	6.55	MDD	56	7.6	yes (heavy)	Nucleus Accumbens (Nac)
GSM2740824	117: Nucleus Accumbens (Nac)	GSM2740824	Public on Aug 12 2017	Aug 11 2017	May 15 2019	SRA	1	postmortem brain	Homo sapiens	tissue: Nucleus Accumbens (Nac)	gender: Female	Cause of death: Suicide	age: 54	pmi: 28.5	ph: 6.77	phenotype: MDD	alcool: No	drugs: No	drug type: no	medication: yes	medication type: AD	smoking: no	rin: 8.7	total RNA	RNA was extracted using Trizol Reagents from human postmortem flash-frozen samples. 2.5ug of RNA for human samples was used, every samples got spike-in ERCC control 1. Libraries were created using the Epicenter (Illumina) Gold Kit with ribosomal depletion	Libraries for RNAseq were created using the Epicenter (Illumina) Gold Kit with a ribosomal depletion.	9606	FASTQ and FASTX-toolkit were used to examine the sequencing quality and trim reads. Paired-end reads for the human data were aligned to the HG19 and GENCODE 2014 version of the human genome and annotation using TopHat, using the comprehensive gene annotation on the reference chromosome only.	Reads were counted using HTSeq. A gene was considered the union of all its exons in any known isoforms. Any reads that fell in multiple genes were excluded from the analysis. Threshold for filtering out low expressed genes was set to >5 reads in at least 80% of the samples.	Differentially expressed genes (DEGs) between groups of samples were determined using linear models implemented in the ‘limma’ package of Bioconductor.	Genome_build: hg19	Supplementary_files_format_and_content: text file of fpkm matrix	GPL11154	Eddie,,Loh	Department of Neuroscience	Icahn School of Medicine at Mount Sinai	1425 Madison Avenue	New York	10029	USA	0	Illumina HiSeq 2000	cDNA	transcriptomic	RNA-Seq	BioSample: https://www.ncbi.nlm.nih.gov/biosample/SAMN07499886	SRA: https://www.ncbi.nlm.nih.gov/sra?term=SRX3120105	NONE	54	No	Suicide	no	No	Female	AD	yes	6.77	MDD	28.5	8.7	no	Nucleus Accumbens (Nac)
GSM2740825	120: Nucleus Accumbens (Nac)	GSM2740825	Public on Aug 12 2017	Aug 11 2017	May 15 2019	SRA	1	postmortem brain	Homo sapiens	tissue: Nucleus Accumbens (Nac)	gender: Male	Cause of death: Suicide	age: 48	pmi: 49	ph: 6.56	phenotype: MDD	alcool: no	drugs: no	drug type: no	medication: no	medication type: no	smoking: yes (heavy)	rin: 8.5	total RNA	RNA was extracted using Trizol Reagents from human postmortem flash-frozen samples. 2.5ug of RNA for human samples was used, every samples got spike-in ERCC control 1. Libraries were created using the Epicenter (Illumina) Gold Kit with ribosomal depletion	Libraries for RNAseq were created using the Epicenter (Illumina) Gold Kit with a ribosomal depletion.	9606	FASTQ and FASTX-toolkit were used to examine the sequencing quality and trim reads. Paired-end reads for the human data were aligned to the HG19 and GENCODE 2014 version of the human genome and annotation using TopHat, using the comprehensive gene annotation on the reference chromosome only.	Reads were counted using HTSeq. A gene was considered the union of all its exons in any known isoforms. Any reads that fell in multiple genes were excluded from the analysis. Threshold for filtering out low expressed genes was set to >5 reads in at least 80% of the samples.	Differentially expressed genes (DEGs) between groups of samples were determined using linear models implemented in the ‘limma’ package of Bioconductor.	Genome_build: hg19	Supplementary_files_format_and_content: text file of fpkm matrix	GPL11154	Eddie,,Loh	Department of Neuroscience	Icahn School of Medicine at Mount Sinai	1425 Madison Avenue	New York	10029	USA	0	Illumina HiSeq 2000	cDNA	transcriptomic	RNA-Seq	BioSample: https://www.ncbi.nlm.nih.gov/biosample/SAMN07499885	SRA: https://www.ncbi.nlm.nih.gov/sra?term=SRX3120106	NONE	48	no	Suicide	no	no	Male	no	no	6.56	MDD	49	8.5	yes (heavy)	Nucleus Accumbens (Nac)
GSM2740826	124: Nucleus Accumbens (Nac)	GSM2740826	Public on Aug 12 2017	Aug 11 2017	May 15 2019	SRA	1	postmortem brain	Homo sapiens	tissue: Nucleus Accumbens (Nac)	gender: Male	Cause of death: Suicide	age: 67	pmi: 56	ph: 6.85	phenotype: MDD	alcool: yes	drugs: no	drug type: no	medication: no	medication type: no	smoking: NA	rin: 8.3	total RNA	RNA was extracted using Trizol Reagents from human postmortem flash-frozen samples. 2.5ug of RNA for human samples was used, every samples got spike-in ERCC control 1. Libraries were created using the Epicenter (Illumina) Gold Kit with ribosomal depletion	Libraries for RNAseq were created using the Epicenter (Illumina) Gold Kit with a ribosomal depletion.	9606	FASTQ and FASTX-toolkit were used to examine the sequencing quality and trim reads. Paired-end reads for the human data were aligned to the HG19 and GENCODE 2014 version of the human genome and annotation using TopHat, using the comprehensive gene annotation on the reference chromosome only.	Reads were counted using HTSeq. A gene was considered the union of all its exons in any known isoforms. Any reads that fell in multiple genes were excluded from the analysis. Threshold for filtering out low expressed genes was set to >5 reads in at least 80% of the samples.	Differentially expressed genes (DEGs) between groups of samples were determined using linear models implemented in the ‘limma’ package of Bioconductor.	Genome_build: hg19	Supplementary_files_format_and_content: text file of fpkm matrix	GPL11154	Eddie,,Loh	Department of Neuroscience	Icahn School of Medicine at Mount Sinai	1425 Madison Avenue	New York	10029	USA	0	Illumina HiSeq 2000	cDNA	transcriptomic	RNA-Seq	BioSample: https://www.ncbi.nlm.nih.gov/biosample/SAMN07499884	SRA: https://www.ncbi.nlm.nih.gov/sra?term=SRX3120107	NONE	67	yes	Suicide	no	no	Male	no	no	6.85	MDD	56	8.3	NA	Nucleus Accumbens (Nac)
GSM2740827	128: Nucleus Accumbens (Nac)	GSM2740827	Public on Aug 12 2017	Aug 11 2017	May 15 2019	SRA	1	postmortem brain	Homo sapiens	tissue: Nucleus Accumbens (Nac)	gender: Male	Cause of death: Suicide	age: 46	pmi: 59	ph: 6.83	phenotype: CTRL	alcool: no	drugs: no	drug type: no	medication: no	medication type: no	smoking: no	rin: 8.8	total RNA	RNA was extracted using Trizol Reagents from human postmortem flash-frozen samples. 2.5ug of RNA for human samples was used, every samples got spike-in ERCC control 1. Libraries were created using the Epicenter (Illumina) Gold Kit with ribosomal depletion	Libraries for RNAseq were created using the Epicenter (Illumina) Gold Kit with a ribosomal depletion.	9606	FASTQ and FASTX-toolkit were used to examine the sequencing quality and trim reads. Paired-end reads for the human data were aligned to the HG19 and GENCODE 2014 version of the human genome and annotation using TopHat, using the comprehensive gene annotation on the reference chromosome only.	Reads were counted using HTSeq. A gene was considered the union of all its exons in any known isoforms. Any reads that fell in multiple genes were excluded from the analysis. Threshold for filtering out low expressed genes was set to >5 reads in at least 80% of the samples.	Differentially expressed genes (DEGs) between groups of samples were determined using linear models implemented in the ‘limma’ package of Bioconductor.	Genome_build: hg19	Supplementary_files_format_and_content: text file of fpkm matrix	GPL11154	Eddie,,Loh	Department of Neuroscience	Icahn School of Medicine at Mount Sinai	1425 Madison Avenue	New York	10029	USA	0	Illumina HiSeq 2000	cDNA	transcriptomic	RNA-Seq	BioSample: https://www.ncbi.nlm.nih.gov/biosample/SAMN07499883	SRA: https://www.ncbi.nlm.nih.gov/sra?term=SRX3120108	NONE	46	no	Suicide	no	no	Male	no	no	6.83	CTRL	59	8.8	no	Nucleus Accumbens (Nac)
GSM2740828	129: Nucleus Accumbens (Nac)	GSM2740828	Public on Aug 12 2017	Aug 11 2017	May 15 2019	SRA	1	postmortem brain	Homo sapiens	tissue: Nucleus Accumbens (Nac)	gender: Female	Cause of death: Suicide	age: 32	pmi: 41	ph: 6.89	phenotype: MDD	alcool: NA	drugs: NA	drug type: NA	medication: yes	medication type: AD	smoking: yes (heavy)	rin: 8.3	total RNA	RNA was extracted using Trizol Reagents from human postmortem flash-frozen samples. 2.5ug of RNA for human samples was used, every samples got spike-in ERCC control 1. Libraries were created using the Epicenter (Illumina) Gold Kit with ribosomal depletion	Libraries for RNAseq were created using the Epicenter (Illumina) Gold Kit with a ribosomal depletion.	9606	FASTQ and FASTX-toolkit were used to examine the sequencing quality and trim reads. Paired-end reads for the human data were aligned to the HG19 and GENCODE 2014 version of the human genome and annotation using TopHat, using the comprehensive gene annotation on the reference chromosome only.	Reads were counted using HTSeq. A gene was considered the union of all its exons in any known isoforms. Any reads that fell in multiple genes were excluded from the analysis. Threshold for filtering out low expressed genes was set to >5 reads in at least 80% of the samples.	Differentially expressed genes (DEGs) between groups of samples were determined using linear models implemented in the ‘limma’ package of Bioconductor.	Genome_build: hg19	Supplementary_files_format_and_content: text file of fpkm matrix	GPL11154	Eddie,,Loh	Department of Neuroscience	Icahn School of Medicine at Mount Sinai	1425 Madison Avenue	New York	10029	USA	0	Illumina HiSeq 2000	cDNA	transcriptomic	RNA-Seq	BioSample: https://www.ncbi.nlm.nih.gov/biosample/SAMN07499882	SRA: https://www.ncbi.nlm.nih.gov/sra?term=SRX3120109	NONE	32	NA	Suicide	NA	NA	Female	AD	yes	6.89	MDD	41	8.3	yes (heavy)	Nucleus Accumbens (Nac)
GSM2740829	150: Nucleus Accumbens (Nac)	GSM2740829	Public on Aug 12 2017	Aug 11 2017	May 15 2019	SRA	1	postmortem brain	Homo sapiens	tissue: Nucleus Accumbens (Nac)	gender: Male	Cause of death: Natural	age: 52	pmi: 10	ph: 6.11	phenotype: CTRL	alcool: NA	drugs: NA	drug type: NA	medication: no	medication type: no	smoking: no	rin: 6.8	total RNA	RNA was extracted using Trizol Reagents from human postmortem flash-frozen samples. 2.5ug of RNA for human samples was used, every samples got spike-in ERCC control 1. Libraries were created using the Epicenter (Illumina) Gold Kit with ribosomal depletion	Libraries for RNAseq were created using the Epicenter (Illumina) Gold Kit with a ribosomal depletion.	9606	FASTQ and FASTX-toolkit were used to examine the sequencing quality and trim reads. Paired-end reads for the human data were aligned to the HG19 and GENCODE 2014 version of the human genome and annotation using TopHat, using the comprehensive gene annotation on the reference chromosome only.	Reads were counted using HTSeq. A gene was considered the union of all its exons in any known isoforms. Any reads that fell in multiple genes were excluded from the analysis. Threshold for filtering out low expressed genes was set to >5 reads in at least 80% of the samples.	Differentially expressed genes (DEGs) between groups of samples were determined using linear models implemented in the ‘limma’ package of Bioconductor.	Genome_build: hg19	Supplementary_files_format_and_content: text file of fpkm matrix	GPL11154	Eddie,,Loh	Department of Neuroscience	Icahn School of Medicine at Mount Sinai	1425 Madison Avenue	New York	10029	USA	0	Illumina HiSeq 2000	cDNA	transcriptomic	RNA-Seq	BioSample: https://www.ncbi.nlm.nih.gov/biosample/SAMN07499881	SRA: https://www.ncbi.nlm.nih.gov/sra?term=SRX3120110	NONE	52	NA	Natural	NA	NA	Male	no	no	6.11	CTRL	10	6.8	no	Nucleus Accumbens (Nac)
GSM2740830	153: Nucleus Accumbens (Nac)	GSM2740830	Public on Aug 12 2017	Aug 11 2017	May 15 2019	SRA	1	postmortem brain	Homo sapiens	tissue: Nucleus Accumbens (Nac)	gender: Female	Cause of death: Suicide	age: 55	pmi: 2.5	ph: 6.5	phenotype: MDD	alcool: No	drugs: No	drug type: no	medication: yes	medication type: Lithium	smoking: no	rin: 7.7	total RNA	RNA was extracted using Trizol Reagents from human postmortem flash-frozen samples. 2.5ug of RNA for human samples was used, every samples got spike-in ERCC control 1. Libraries were created using the Epicenter (Illumina) Gold Kit with ribosomal depletion	Libraries for RNAseq were created using the Epicenter (Illumina) Gold Kit with a ribosomal depletion.	9606	FASTQ and FASTX-toolkit were used to examine the sequencing quality and trim reads. Paired-end reads for the human data were aligned to the HG19 and GENCODE 2014 version of the human genome and annotation using TopHat, using the comprehensive gene annotation on the reference chromosome only.	Reads were counted using HTSeq. A gene was considered the union of all its exons in any known isoforms. Any reads that fell in multiple genes were excluded from the analysis. Threshold for filtering out low expressed genes was set to >5 reads in at least 80% of the samples.	Differentially expressed genes (DEGs) between groups of samples were determined using linear models implemented in the ‘limma’ package of Bioconductor.	Genome_build: hg19	Supplementary_files_format_and_content: text file of fpkm matrix	GPL11154	Eddie,,Loh	Department of Neuroscience	Icahn School of Medicine at Mount Sinai	1425 Madison Avenue	New York	10029	USA	0	Illumina HiSeq 2000	cDNA	transcriptomic	RNA-Seq	BioSample: https://www.ncbi.nlm.nih.gov/biosample/SAMN07499880	SRA: https://www.ncbi.nlm.nih.gov/sra?term=SRX3120111	NONE	55	No	Suicide	no	No	Female	Lithium	yes	6.5	MDD	2.5	7.7	no	Nucleus Accumbens (Nac)
GSM2740831	162: Nucleus Accumbens (Nac)	GSM2740831	Public on Aug 12 2017	Aug 11 2017	May 15 2019	SRA	1	postmortem brain	Homo sapiens	tissue: Nucleus Accumbens (Nac)	gender: Female	Cause of death: Accident	age: 79	pmi: 7.5	ph: 6.4	phenotype: CTRL	alcool: no	drugs: no	drug type: no	medication: no	medication type: no	smoking: no	rin: 7.2	total RNA	RNA was extracted using Trizol Reagents from human postmortem flash-frozen samples. 2.5ug of RNA for human samples was used, every samples got spike-in ERCC control 1. Libraries were created using the Epicenter (Illumina) Gold Kit with ribosomal depletion	Libraries for RNAseq were created using the Epicenter (Illumina) Gold Kit with a ribosomal depletion.	9606	FASTQ and FASTX-toolkit were used to examine the sequencing quality and trim reads. Paired-end reads for the human data were aligned to the HG19 and GENCODE 2014 version of the human genome and annotation using TopHat, using the comprehensive gene annotation on the reference chromosome only.	Reads were counted using HTSeq. A gene was considered the union of all its exons in any known isoforms. Any reads that fell in multiple genes were excluded from the analysis. Threshold for filtering out low expressed genes was set to >5 reads in at least 80% of the samples.	Differentially expressed genes (DEGs) between groups of samples were determined using linear models implemented in the ‘limma’ package of Bioconductor.	Genome_build: hg19	Supplementary_files_format_and_content: text file of fpkm matrix	GPL11154	Eddie,,Loh	Department of Neuroscience	Icahn School of Medicine at Mount Sinai	1425 Madison Avenue	New York	10029	USA	0	Illumina HiSeq 2000	cDNA	transcriptomic	RNA-Seq	BioSample: https://www.ncbi.nlm.nih.gov/biosample/SAMN07499879	SRA: https://www.ncbi.nlm.nih.gov/sra?term=SRX3120112	NONE	79	no	Accident	no	no	Female	no	no	6.4	CTRL	7.5	7.2	no	Nucleus Accumbens (Nac)
GSM2740832	183: Nucleus Accumbens (Nac)	GSM2740832	Public on Aug 12 2017	Aug 11 2017	May 15 2019	SRA	1	postmortem brain	Homo sapiens	tissue: Nucleus Accumbens (Nac)	gender: Male	Cause of death: Suicide	age: 64	pmi: 6.5	ph: 6.25	phenotype: MDD	alcool: no	drugs: no	drug type: no	medication: yes	medication type: AD	smoking: no	rin: 8.1	total RNA	RNA was extracted using Trizol Reagents from human postmortem flash-frozen samples. 2.5ug of RNA for human samples was used, every samples got spike-in ERCC control 1. Libraries were created using the Epicenter (Illumina) Gold Kit with ribosomal depletion	Libraries for RNAseq were created using the Epicenter (Illumina) Gold Kit with a ribosomal depletion.	9606	FASTQ and FASTX-toolkit were used to examine the sequencing quality and trim reads. Paired-end reads for the human data were aligned to the HG19 and GENCODE 2014 version of the human genome and annotation using TopHat, using the comprehensive gene annotation on the reference chromosome only.	Reads were counted using HTSeq. A gene was considered the union of all its exons in any known isoforms. Any reads that fell in multiple genes were excluded from the analysis. Threshold for filtering out low expressed genes was set to >5 reads in at least 80% of the samples.	Differentially expressed genes (DEGs) between groups of samples were determined using linear models implemented in the ‘limma’ package of Bioconductor.	Genome_build: hg19	Supplementary_files_format_and_content: text file of fpkm matrix	GPL11154	Eddie,,Loh	Department of Neuroscience	Icahn School of Medicine at Mount Sinai	1425 Madison Avenue	New York	10029	USA	0	Illumina HiSeq 2000	cDNA	transcriptomic	RNA-Seq	BioSample: https://www.ncbi.nlm.nih.gov/biosample/SAMN07499878	SRA: https://www.ncbi.nlm.nih.gov/sra?term=SRX3120113	NONE	64	no	Suicide	no	no	Male	AD	yes	6.25	MDD	6.5	8.1	no	Nucleus Accumbens (Nac)
GSM2740833	189: Nucleus Accumbens (Nac)	GSM2740833	Public on Aug 12 2017	Aug 11 2017	May 15 2019	SRA	1	postmortem brain	Homo sapiens	tissue: Nucleus Accumbens (Nac)	gender: Female	Cause of death: Natural	age: 72	pmi: 17	ph: 6.1	phenotype: CTRL	alcool: no	drugs: no	drug type: no	medication: no	medication type: no	smoking: yes (heavy)	rin: 7.4	total RNA	RNA was extracted using Trizol Reagents from human postmortem flash-frozen samples. 2.5ug of RNA for human samples was used, every samples got spike-in ERCC control 1. Libraries were created using the Epicenter (Illumina) Gold Kit with ribosomal depletion	Libraries for RNAseq were created using the Epicenter (Illumina) Gold Kit with a ribosomal depletion.	9606	FASTQ and FASTX-toolkit were used to examine the sequencing quality and trim reads. Paired-end reads for the human data were aligned to the HG19 and GENCODE 2014 version of the human genome and annotation using TopHat, using the comprehensive gene annotation on the reference chromosome only.	Reads were counted using HTSeq. A gene was considered the union of all its exons in any known isoforms. Any reads that fell in multiple genes were excluded from the analysis. Threshold for filtering out low expressed genes was set to >5 reads in at least 80% of the samples.	Differentially expressed genes (DEGs) between groups of samples were determined using linear models implemented in the ‘limma’ package of Bioconductor.	Genome_build: hg19	Supplementary_files_format_and_content: text file of fpkm matrix	GPL11154	Eddie,,Loh	Department of Neuroscience	Icahn School of Medicine at Mount Sinai	1425 Madison Avenue	New York	10029	USA	0	Illumina HiSeq 2000	cDNA	transcriptomic	RNA-Seq	BioSample: https://www.ncbi.nlm.nih.gov/biosample/SAMN07499877	SRA: https://www.ncbi.nlm.nih.gov/sra?term=SRX3120114	NONE	72	no	Natural	no	no	Female	no	no	6.1	CTRL	17	7.4	yes (heavy)	Nucleus Accumbens (Nac)
GSM2740834	198: Nucleus Accumbens (Nac)	GSM2740834	Public on Aug 12 2017	Aug 11 2017	May 15 2019	SRA	1	postmortem brain	Homo sapiens	tissue: Nucleus Accumbens (Nac)	gender: Female	Cause of death: Suicide	age: 41	pmi: 12	ph: 6.7	phenotype: MDD	alcool: NA	drugs: NA	drug type: NA	medication: NA	medication type: NA	smoking: yes (heavy)	rin: 7.5	total RNA	RNA was extracted using Trizol Reagents from human postmortem flash-frozen samples. 2.5ug of RNA for human samples was used, every samples got spike-in ERCC control 1. Libraries were created using the Epicenter (Illumina) Gold Kit with ribosomal depletion	Libraries for RNAseq were created using the Epicenter (Illumina) Gold Kit with a ribosomal depletion.	9606	FASTQ and FASTX-toolkit were used to examine the sequencing quality and trim reads. Paired-end reads for the human data were aligned to the HG19 and GENCODE 2014 version of the human genome and annotation using TopHat, using the comprehensive gene annotation on the reference chromosome only.	Reads were counted using HTSeq. A gene was considered the union of all its exons in any known isoforms. Any reads that fell in multiple genes were excluded from the analysis. Threshold for filtering out low expressed genes was set to >5 reads in at least 80% of the samples.	Differentially expressed genes (DEGs) between groups of samples were determined using linear models implemented in the ‘limma’ package of Bioconductor.	Genome_build: hg19	Supplementary_files_format_and_content: text file of fpkm matrix	GPL11154	Eddie,,Loh	Department of Neuroscience	Icahn School of Medicine at Mount Sinai	1425 Madison Avenue	New York	10029	USA	0	Illumina HiSeq 2000	cDNA	transcriptomic	RNA-Seq	BioSample: https://www.ncbi.nlm.nih.gov/biosample/SAMN07499876	SRA: https://www.ncbi.nlm.nih.gov/sra?term=SRX3120115	NONE	41	NA	Suicide	NA	NA	Female	NA	NA	6.7	MDD	12	7.5	yes (heavy)	Nucleus Accumbens (Nac)
GSM2740835	199: Nucleus Accumbens (Nac)	GSM2740835	Public on Aug 12 2017	Aug 11 2017	May 15 2019	SRA	1	postmortem brain	Homo sapiens	tissue: Nucleus Accumbens (Nac)	gender: Male	Cause of death: Suicide	age: 29	pmi: 4	ph: 6.4	phenotype: CTRL	alcool: NA	drugs: NA	drug type: NA	medication: NA	medication type: NA	smoking: no	rin: 7.5	total RNA	RNA was extracted using Trizol Reagents from human postmortem flash-frozen samples. 2.5ug of RNA for human samples was used, every samples got spike-in ERCC control 1. Libraries were created using the Epicenter (Illumina) Gold Kit with ribosomal depletion	Libraries for RNAseq were created using the Epicenter (Illumina) Gold Kit with a ribosomal depletion.	9606	FASTQ and FASTX-toolkit were used to examine the sequencing quality and trim reads. Paired-end reads for the human data were aligned to the HG19 and GENCODE 2014 version of the human genome and annotation using TopHat, using the comprehensive gene annotation on the reference chromosome only.	Reads were counted using HTSeq. A gene was considered the union of all its exons in any known isoforms. Any reads that fell in multiple genes were excluded from the analysis. Threshold for filtering out low expressed genes was set to >5 reads in at least 80% of the samples.	Differentially expressed genes (DEGs) between groups of samples were determined using linear models implemented in the ‘limma’ package of Bioconductor.	Genome_build: hg19	Supplementary_files_format_and_content: text file of fpkm matrix	GPL11154	Eddie,,Loh	Department of Neuroscience	Icahn School of Medicine at Mount Sinai	1425 Madison Avenue	New York	10029	USA	0	Illumina HiSeq 2000	cDNA	transcriptomic	RNA-Seq	BioSample: https://www.ncbi.nlm.nih.gov/biosample/SAMN07499875	SRA: https://www.ncbi.nlm.nih.gov/sra?term=SRX3120116	NONE	29	NA	Suicide	NA	NA	Male	NA	NA	6.4	CTRL	4	7.5	no	Nucleus Accumbens (Nac)
GSM2740836	201: Nucleus Accumbens (Nac)	GSM2740836	Public on Aug 12 2017	Aug 11 2017	May 15 2019	SRA	1	postmortem brain	Homo sapiens	tissue: Nucleus Accumbens (Nac)	gender: Female	Cause of death: Suicide	age: 45	pmi: 44	ph: 6.50	phenotype: CTRL	alcool: no	drugs: no	drug type: no	medication: yes	medication type: AD	smoking: no	rin: 7.8	total RNA	RNA was extracted using Trizol Reagents from human postmortem flash-frozen samples. 2.5ug of RNA for human samples was used, every samples got spike-in ERCC control 1. Libraries were created using the Epicenter (Illumina) Gold Kit with ribosomal depletion	Libraries for RNAseq were created using the Epicenter (Illumina) Gold Kit with a ribosomal depletion.	9606	FASTQ and FASTX-toolkit were used to examine the sequencing quality and trim reads. Paired-end reads for the human data were aligned to the HG19 and GENCODE 2014 version of the human genome and annotation using TopHat, using the comprehensive gene annotation on the reference chromosome only.	Reads were counted using HTSeq. A gene was considered the union of all its exons in any known isoforms. Any reads that fell in multiple genes were excluded from the analysis. Threshold for filtering out low expressed genes was set to >5 reads in at least 80% of the samples.	Differentially expressed genes (DEGs) between groups of samples were determined using linear models implemented in the ‘limma’ package of Bioconductor.	Genome_build: hg19	Supplementary_files_format_and_content: text file of fpkm matrix	GPL11154	Eddie,,Loh	Department of Neuroscience	Icahn School of Medicine at Mount Sinai	1425 Madison Avenue	New York	10029	USA	0	Illumina HiSeq 2000	cDNA	transcriptomic	RNA-Seq	BioSample: https://www.ncbi.nlm.nih.gov/biosample/SAMN07499874	SRA: https://www.ncbi.nlm.nih.gov/sra?term=SRX3120117	NONE	45	no	Suicide	no	no	Female	AD	yes	6.50	CTRL	44	7.8	no	Nucleus Accumbens (Nac)
GSM2740837	205: Nucleus Accumbens (Nac)	GSM2740837	Public on Aug 12 2017	Aug 11 2017	May 15 2019	SRA	1	postmortem brain	Homo sapiens	tissue: Nucleus Accumbens (Nac)	gender: Female	Cause of death: Suicide	age: 48	pmi: 17.5	ph: 6.50	phenotype: MDD	alcool: NA	drugs: NA	drug type: NA	medication: NA	medication type: NA	smoking: yes (heavy)	rin: 7.3	total RNA	RNA was extracted using Trizol Reagents from human postmortem flash-frozen samples. 2.5ug of RNA for human samples was used, every samples got spike-in ERCC control 1. Libraries were created using the Epicenter (Illumina) Gold Kit with ribosomal depletion	Libraries for RNAseq were created using the Epicenter (Illumina) Gold Kit with a ribosomal depletion.	9606	FASTQ and FASTX-toolkit were used to examine the sequencing quality and trim reads. Paired-end reads for the human data were aligned to the HG19 and GENCODE 2014 version of the human genome and annotation using TopHat, using the comprehensive gene annotation on the reference chromosome only.	Reads were counted using HTSeq. A gene was considered the union of all its exons in any known isoforms. Any reads that fell in multiple genes were excluded from the analysis. Threshold for filtering out low expressed genes was set to >5 reads in at least 80% of the samples.	Differentially expressed genes (DEGs) between groups of samples were determined using linear models implemented in the ‘limma’ package of Bioconductor.	Genome_build: hg19	Supplementary_files_format_and_content: text file of fpkm matrix	GPL11154	Eddie,,Loh	Department of Neuroscience	Icahn School of Medicine at Mount Sinai	1425 Madison Avenue	New York	10029	USA	0	Illumina HiSeq 2000	cDNA	transcriptomic	RNA-Seq	BioSample: https://www.ncbi.nlm.nih.gov/biosample/SAMN07499873	SRA: https://www.ncbi.nlm.nih.gov/sra?term=SRX3120118	NONE	48	NA	Suicide	NA	NA	Female	NA	NA	6.50	MDD	17.5	7.3	yes (heavy)	Nucleus Accumbens (Nac)
GSM2740838	212: Nucleus Accumbens (Nac)	GSM2740838	Public on Aug 12 2017	Aug 11 2017	May 15 2019	SRA	1	postmortem brain	Homo sapiens	tissue: Nucleus Accumbens (Nac)	gender: Female	Cause of death: Natural	age: 82	pmi: 106	ph: 7.00	phenotype: CTRL	alcool: NA	drugs: NA	drug type: NA	medication: NA	medication type: NA	smoking: no	rin: 7.6	total RNA	RNA was extracted using Trizol Reagents from human postmortem flash-frozen samples. 2.5ug of RNA for human samples was used, every samples got spike-in ERCC control 1. Libraries were created using the Epicenter (Illumina) Gold Kit with ribosomal depletion	Libraries for RNAseq were created using the Epicenter (Illumina) Gold Kit with a ribosomal depletion.	9606	FASTQ and FASTX-toolkit were used to examine the sequencing quality and trim reads. Paired-end reads for the human data were aligned to the HG19 and GENCODE 2014 version of the human genome and annotation using TopHat, using the comprehensive gene annotation on the reference chromosome only.	Reads were counted using HTSeq. A gene was considered the union of all its exons in any known isoforms. Any reads that fell in multiple genes were excluded from the analysis. Threshold for filtering out low expressed genes was set to >5 reads in at least 80% of the samples.	Differentially expressed genes (DEGs) between groups of samples were determined using linear models implemented in the ‘limma’ package of Bioconductor.	Genome_build: hg19	Supplementary_files_format_and_content: text file of fpkm matrix	GPL11154	Eddie,,Loh	Department of Neuroscience	Icahn School of Medicine at Mount Sinai	1425 Madison Avenue	New York	10029	USA	0	Illumina HiSeq 2000	cDNA	transcriptomic	RNA-Seq	BioSample: https://www.ncbi.nlm.nih.gov/biosample/SAMN07499872	SRA: https://www.ncbi.nlm.nih.gov/sra?term=SRX3120119	NONE	82	NA	Natural	NA	NA	Female	NA	NA	7.00	CTRL	106	7.6	no	Nucleus Accumbens (Nac)
GSM2740839	222: Nucleus Accumbens (Nac)	GSM2740839	Public on Aug 12 2017	Aug 11 2017	May 15 2019	SRA	1	postmortem brain	Homo sapiens	tissue: Nucleus Accumbens (Nac)	gender: Female	Cause of death: Suicide	age: 36	pmi: 7.5	ph: 6.90	phenotype: MDD	alcool: No	drugs: No	drug type: no	medication: yes	medication type: Lithium	smoking: yes(moderate)	rin: 7.8	total RNA	RNA was extracted using Trizol Reagents from human postmortem flash-frozen samples. 2.5ug of RNA for human samples was used, every samples got spike-in ERCC control 1. Libraries were created using the Epicenter (Illumina) Gold Kit with ribosomal depletion	Libraries for RNAseq were created using the Epicenter (Illumina) Gold Kit with a ribosomal depletion.	9606	FASTQ and FASTX-toolkit were used to examine the sequencing quality and trim reads. Paired-end reads for the human data were aligned to the HG19 and GENCODE 2014 version of the human genome and annotation using TopHat, using the comprehensive gene annotation on the reference chromosome only.	Reads were counted using HTSeq. A gene was considered the union of all its exons in any known isoforms. Any reads that fell in multiple genes were excluded from the analysis. Threshold for filtering out low expressed genes was set to >5 reads in at least 80% of the samples.	Differentially expressed genes (DEGs) between groups of samples were determined using linear models implemented in the ‘limma’ package of Bioconductor.	Genome_build: hg19	Supplementary_files_format_and_content: text file of fpkm matrix	GPL11154	Eddie,,Loh	Department of Neuroscience	Icahn School of Medicine at Mount Sinai	1425 Madison Avenue	New York	10029	USA	0	Illumina HiSeq 2000	cDNA	transcriptomic	RNA-Seq	BioSample: https://www.ncbi.nlm.nih.gov/biosample/SAMN07499871	SRA: https://www.ncbi.nlm.nih.gov/sra?term=SRX3120120	NONE	36	No	Suicide	no	No	Female	Lithium	yes	6.90	MDD	7.5	7.8	yes(moderate)	Nucleus Accumbens (Nac)
GSM2740840	235: Nucleus Accumbens (Nac)	GSM2740840	Public on Aug 12 2017	Aug 11 2017	May 15 2019	SRA	1	postmortem brain	Homo sapiens	tissue: Nucleus Accumbens (Nac)	gender: Female	Cause of death: Suicide	age: 52	pmi: 4.5	ph: 6.5	phenotype: MDD	alcool: NA	drugs: NA	drug type: NA	medication: NA	medication type: NA	smoking: yes (heavy)	rin: 7.8	total RNA	RNA was extracted using Trizol Reagents from human postmortem flash-frozen samples. 2.5ug of RNA for human samples was used, every samples got spike-in ERCC control 1. Libraries were created using the Epicenter (Illumina) Gold Kit with ribosomal depletion	Libraries for RNAseq were created using the Epicenter (Illumina) Gold Kit with a ribosomal depletion.	9606	FASTQ and FASTX-toolkit were used to examine the sequencing quality and trim reads. Paired-end reads for the human data were aligned to the HG19 and GENCODE 2014 version of the human genome and annotation using TopHat, using the comprehensive gene annotation on the reference chromosome only.	Reads were counted using HTSeq. A gene was considered the union of all its exons in any known isoforms. Any reads that fell in multiple genes were excluded from the analysis. Threshold for filtering out low expressed genes was set to >5 reads in at least 80% of the samples.	Differentially expressed genes (DEGs) between groups of samples were determined using linear models implemented in the ‘limma’ package of Bioconductor.	Genome_build: hg19	Supplementary_files_format_and_content: text file of fpkm matrix	GPL11154	Eddie,,Loh	Department of Neuroscience	Icahn School of Medicine at Mount Sinai	1425 Madison Avenue	New York	10029	USA	0	Illumina HiSeq 2000	cDNA	transcriptomic	RNA-Seq	BioSample: https://www.ncbi.nlm.nih.gov/biosample/SAMN07499870	SRA: https://www.ncbi.nlm.nih.gov/sra?term=SRX3120121	NONE	52	NA	Suicide	NA	NA	Female	NA	NA	6.5	MDD	4.5	7.8	yes (heavy)	Nucleus Accumbens (Nac)
GSM2740841	236: Nucleus Accumbens (Nac)	GSM2740841	Public on Aug 12 2017	Aug 11 2017	May 15 2019	SRA	1	postmortem brain	Homo sapiens	tissue: Nucleus Accumbens (Nac)	gender: Female	Cause of death: Suicide	age: 60	pmi: 38	ph: 6.7	phenotype: CTRL	alcool: no	drugs: no	drug type: no	medication: no	medication type: no	smoking: no	rin: 8.3	total RNA	RNA was extracted using Trizol Reagents from human postmortem flash-frozen samples. 2.5ug of RNA for human samples was used, every samples got spike-in ERCC control 1. Libraries were created using the Epicenter (Illumina) Gold Kit with ribosomal depletion	Libraries for RNAseq were created using the Epicenter (Illumina) Gold Kit with a ribosomal depletion.	9606	FASTQ and FASTX-toolkit were used to examine the sequencing quality and trim reads. Paired-end reads for the human data were aligned to the HG19 and GENCODE 2014 version of the human genome and annotation using TopHat, using the comprehensive gene annotation on the reference chromosome only.	Reads were counted using HTSeq. A gene was considered the union of all its exons in any known isoforms. Any reads that fell in multiple genes were excluded from the analysis. Threshold for filtering out low expressed genes was set to >5 reads in at least 80% of the samples.	Differentially expressed genes (DEGs) between groups of samples were determined using linear models implemented in the ‘limma’ package of Bioconductor.	Genome_build: hg19	Supplementary_files_format_and_content: text file of fpkm matrix	GPL11154	Eddie,,Loh	Department of Neuroscience	Icahn School of Medicine at Mount Sinai	1425 Madison Avenue	New York	10029	USA	0	Illumina HiSeq 2000	cDNA	transcriptomic	RNA-Seq	BioSample: https://www.ncbi.nlm.nih.gov/biosample/SAMN07499869	SRA: https://www.ncbi.nlm.nih.gov/sra?term=SRX3120122	NONE	60	no	Suicide	no	no	Female	no	no	6.7	CTRL	38	8.3	no	Nucleus Accumbens (Nac)
GSM2740842	238: Nucleus Accumbens (Nac)	GSM2740842	Public on Aug 12 2017	Aug 11 2017	May 15 2019	SRA	1	postmortem brain	Homo sapiens	tissue: Nucleus Accumbens (Nac)	gender: Female	Cause of death: Suicide	age: 22	pmi: 2	ph: 7	phenotype: CTRL	alcool: NA	drugs: NA	drug type: NA	medication: no	medication type: no	smoking: yes (heavy)	rin: 8.2	total RNA	RNA was extracted using Trizol Reagents from human postmortem flash-frozen samples. 2.5ug of RNA for human samples was used, every samples got spike-in ERCC control 1. Libraries were created using the Epicenter (Illumina) Gold Kit with ribosomal depletion	Libraries for RNAseq were created using the Epicenter (Illumina) Gold Kit with a ribosomal depletion.	9606	FASTQ and FASTX-toolkit were used to examine the sequencing quality and trim reads. Paired-end reads for the human data were aligned to the HG19 and GENCODE 2014 version of the human genome and annotation using TopHat, using the comprehensive gene annotation on the reference chromosome only.	Reads were counted using HTSeq. A gene was considered the union of all its exons in any known isoforms. Any reads that fell in multiple genes were excluded from the analysis. Threshold for filtering out low expressed genes was set to >5 reads in at least 80% of the samples.	Differentially expressed genes (DEGs) between groups of samples were determined using linear models implemented in the ‘limma’ package of Bioconductor.	Genome_build: hg19	Supplementary_files_format_and_content: text file of fpkm matrix	GPL11154	Eddie,,Loh	Department of Neuroscience	Icahn School of Medicine at Mount Sinai	1425 Madison Avenue	New York	10029	USA	0	Illumina HiSeq 2000	cDNA	transcriptomic	RNA-Seq	BioSample: https://www.ncbi.nlm.nih.gov/biosample/SAMN07499868	SRA: https://www.ncbi.nlm.nih.gov/sra?term=SRX3120123	NONE	22	NA	Suicide	NA	NA	Female	no	no	7	CTRL	2	8.2	yes (heavy)	Nucleus Accumbens (Nac)
GSM2740843	242: Nucleus Accumbens (Nac)	GSM2740843	Public on Aug 12 2017	Aug 11 2017	May 15 2019	SRA	1	postmortem brain	Homo sapiens	tissue: Nucleus Accumbens (Nac)	gender: Female	Cause of death: Natural	age: 68	pmi: 8.5	ph: 6.21	phenotype: CTRL	alcool: NA	drugs: NA	drug type: NA	medication: NA	medication type: NA	smoking: yes (heavy)	rin: 8.2	total RNA	RNA was extracted using Trizol Reagents from human postmortem flash-frozen samples. 2.5ug of RNA for human samples was used, every samples got spike-in ERCC control 1. Libraries were created using the Epicenter (Illumina) Gold Kit with ribosomal depletion	Libraries for RNAseq were created using the Epicenter (Illumina) Gold Kit with a ribosomal depletion.	9606	FASTQ and FASTX-toolkit were used to examine the sequencing quality and trim reads. Paired-end reads for the human data were aligned to the HG19 and GENCODE 2014 version of the human genome and annotation using TopHat, using the comprehensive gene annotation on the reference chromosome only.	Reads were counted using HTSeq. A gene was considered the union of all its exons in any known isoforms. Any reads that fell in multiple genes were excluded from the analysis. Threshold for filtering out low expressed genes was set to >5 reads in at least 80% of the samples.	Differentially expressed genes (DEGs) between groups of samples were determined using linear models implemented in the ‘limma’ package of Bioconductor.	Genome_build: hg19	Supplementary_files_format_and_content: text file of fpkm matrix	GPL11154	Eddie,,Loh	Department of Neuroscience	Icahn School of Medicine at Mount Sinai	1425 Madison Avenue	New York	10029	USA	0	Illumina HiSeq 2000	cDNA	transcriptomic	RNA-Seq	BioSample: https://www.ncbi.nlm.nih.gov/biosample/SAMN07499867	SRA: https://www.ncbi.nlm.nih.gov/sra?term=SRX3120124	NONE	68	NA	Natural	NA	NA	Female	NA	NA	6.21	CTRL	8.5	8.2	yes (heavy)	Nucleus Accumbens (Nac)
GSM2740844	246: Nucleus Accumbens (Nac)	GSM2740844	Public on Aug 12 2017	Aug 11 2017	May 15 2019	SRA	1	postmortem brain	Homo sapiens	tissue: Nucleus Accumbens (Nac)	gender: Female	Cause of death: Suicide	age: 59	pmi: 3	ph: 6.27	phenotype: MDD	alcool: NA	drugs: NA	drug type: NA	medication: yes	medication type: AD	smoking: no	rin: 9.1	total RNA	RNA was extracted using Trizol Reagents from human postmortem flash-frozen samples. 2.5ug of RNA for human samples was used, every samples got spike-in ERCC control 1. Libraries were created using the Epicenter (Illumina) Gold Kit with ribosomal depletion	Libraries for RNAseq were created using the Epicenter (Illumina) Gold Kit with a ribosomal depletion.	9606	FASTQ and FASTX-toolkit were used to examine the sequencing quality and trim reads. Paired-end reads for the human data were aligned to the HG19 and GENCODE 2014 version of the human genome and annotation using TopHat, using the comprehensive gene annotation on the reference chromosome only.	Reads were counted using HTSeq. A gene was considered the union of all its exons in any known isoforms. Any reads that fell in multiple genes were excluded from the analysis. Threshold for filtering out low expressed genes was set to >5 reads in at least 80% of the samples.	Differentially expressed genes (DEGs) between groups of samples were determined using linear models implemented in the ‘limma’ package of Bioconductor.	Genome_build: hg19	Supplementary_files_format_and_content: text file of fpkm matrix	GPL11154	Eddie,,Loh	Department of Neuroscience	Icahn School of Medicine at Mount Sinai	1425 Madison Avenue	New York	10029	USA	0	Illumina HiSeq 2000	cDNA	transcriptomic	RNA-Seq	BioSample: https://www.ncbi.nlm.nih.gov/biosample/SAMN07499866	SRA: https://www.ncbi.nlm.nih.gov/sra?term=SRX3120125	NONE	59	NA	Suicide	NA	NA	Female	AD	yes	6.27	MDD	3	9.1	no	Nucleus Accumbens (Nac)
GSM2740845	247: Nucleus Accumbens (Nac)	GSM2740845	Public on Aug 12 2017	Aug 11 2017	May 15 2019	SRA	1	postmortem brain	Homo sapiens	tissue: Nucleus Accumbens (Nac)	gender: Male	Cause of death: Accident	age: 59	pmi: 23.5	ph: 6.76	phenotype: CTRL	alcool: NA	drugs: NA	drug type: NA	medication: NA	medication type: NA	smoking: no	rin: 8.6	total RNA	RNA was extracted using Trizol Reagents from human postmortem flash-frozen samples. 2.5ug of RNA for human samples was used, every samples got spike-in ERCC control 1. Libraries were created using the Epicenter (Illumina) Gold Kit with ribosomal depletion	Libraries for RNAseq were created using the Epicenter (Illumina) Gold Kit with a ribosomal depletion.	9606	FASTQ and FASTX-toolkit were used to examine the sequencing quality and trim reads. Paired-end reads for the human data were aligned to the HG19 and GENCODE 2014 version of the human genome and annotation using TopHat, using the comprehensive gene annotation on the reference chromosome only.	Reads were counted using HTSeq. A gene was considered the union of all its exons in any known isoforms. Any reads that fell in multiple genes were excluded from the analysis. Threshold for filtering out low expressed genes was set to >5 reads in at least 80% of the samples.	Differentially expressed genes (DEGs) between groups of samples were determined using linear models implemented in the ‘limma’ package of Bioconductor.	Genome_build: hg19	Supplementary_files_format_and_content: text file of fpkm matrix	GPL11154	Eddie,,Loh	Department of Neuroscience	Icahn School of Medicine at Mount Sinai	1425 Madison Avenue	New York	10029	USA	0	Illumina HiSeq 2000	cDNA	transcriptomic	RNA-Seq	BioSample: https://www.ncbi.nlm.nih.gov/biosample/SAMN07499865	SRA: https://www.ncbi.nlm.nih.gov/sra?term=SRX3120126	NONE	59	NA	Accident	NA	NA	Male	NA	NA	6.76	CTRL	23.5	8.6	no	Nucleus Accumbens (Nac)
GSM2740846	249: Nucleus Accumbens (Nac)	GSM2740846	Public on Aug 12 2017	Aug 11 2017	May 15 2019	SRA	1	postmortem brain	Homo sapiens	tissue: Nucleus Accumbens (Nac)	gender: Female	Cause of death: Suicide	age: 51	pmi: 16	ph: 6.71	phenotype: CTRL	alcool: no	drugs: no	drug type: no	medication: no	medication type: no	smoking: yes (heavy)	rin: 7.8	total RNA	RNA was extracted using Trizol Reagents from human postmortem flash-frozen samples. 2.5ug of RNA for human samples was used, every samples got spike-in ERCC control 1. Libraries were created using the Epicenter (Illumina) Gold Kit with ribosomal depletion	Libraries for RNAseq were created using the Epicenter (Illumina) Gold Kit with a ribosomal depletion.	9606	FASTQ and FASTX-toolkit were used to examine the sequencing quality and trim reads. Paired-end reads for the human data were aligned to the HG19 and GENCODE 2014 version of the human genome and annotation using TopHat, using the comprehensive gene annotation on the reference chromosome only.	Reads were counted using HTSeq. A gene was considered the union of all its exons in any known isoforms. Any reads that fell in multiple genes were excluded from the analysis. Threshold for filtering out low expressed genes was set to >5 reads in at least 80% of the samples.	Differentially expressed genes (DEGs) between groups of samples were determined using linear models implemented in the ‘limma’ package of Bioconductor.	Genome_build: hg19	Supplementary_files_format_and_content: text file of fpkm matrix	GPL11154	Eddie,,Loh	Department of Neuroscience	Icahn School of Medicine at Mount Sinai	1425 Madison Avenue	New York	10029	USA	0	Illumina HiSeq 2000	cDNA	transcriptomic	RNA-Seq	BioSample: https://www.ncbi.nlm.nih.gov/biosample/SAMN07499864	SRA: https://www.ncbi.nlm.nih.gov/sra?term=SRX3120127	NONE	51	no	Suicide	no	no	Female	no	no	6.71	CTRL	16	7.8	yes (heavy)	Nucleus Accumbens (Nac)
GSM2740847	14: Subiculum (Sub)	GSM2740847	Public on Aug 12 2017	Aug 11 2017	May 15 2019	SRA	1	postmortem brain	Homo sapiens	tissue: Subiculum (Sub)	gender: Male	Cause of death: Natural	age: 47	pmi: 12	ph: 6.49	phenotype: CTRL	alcool: no	drugs: no	drug type: no	medication: no	medication type: no	smoking: NA	rin: 7.2	total RNA	RNA was extracted using Trizol Reagents from human postmortem flash-frozen samples. 2.5ug of RNA for human samples was used, every samples got spike-in ERCC control 1. Libraries were created using the Epicenter (Illumina) Gold Kit with ribosomal depletion	Libraries for RNAseq were created using the Epicenter (Illumina) Gold Kit with a ribosomal depletion.	9606	FASTQ and FASTX-toolkit were used to examine the sequencing quality and trim reads. Paired-end reads for the human data were aligned to the HG19 and GENCODE 2014 version of the human genome and annotation using TopHat, using the comprehensive gene annotation on the reference chromosome only.	Reads were counted using HTSeq. A gene was considered the union of all its exons in any known isoforms. Any reads that fell in multiple genes were excluded from the analysis. Threshold for filtering out low expressed genes was set to >5 reads in at least 80% of the samples.	Differentially expressed genes (DEGs) between groups of samples were determined using linear models implemented in the ‘limma’ package of Bioconductor.	Genome_build: hg19	Supplementary_files_format_and_content: text file of fpkm matrix	GPL11154	Eddie,,Loh	Department of Neuroscience	Icahn School of Medicine at Mount Sinai	1425 Madison Avenue	New York	10029	USA	0	Illumina HiSeq 2000	cDNA	transcriptomic	RNA-Seq	BioSample: https://www.ncbi.nlm.nih.gov/biosample/SAMN07499863	SRA: https://www.ncbi.nlm.nih.gov/sra?term=SRX3120128	NONE	47	no	Natural	no	no	Male	no	no	6.49	CTRL	12	7.2	NA	Subiculum (Sub)
GSM2740848	17: Subiculum (Sub)	GSM2740848	Public on Aug 12 2017	Aug 11 2017	May 15 2019	SRA	1	postmortem brain	Homo sapiens	tissue: Subiculum (Sub)	gender: Male	Cause of death: Natural	age: 41	pmi: 24	ph: 6	phenotype: CTRL	alcool: no	drugs: no	drug type: no	medication: no	medication type: no	smoking: yes (heavy)	rin: 6.5	total RNA	RNA was extracted using Trizol Reagents from human postmortem flash-frozen samples. 2.5ug of RNA for human samples was used, every samples got spike-in ERCC control 1. Libraries were created using the Epicenter (Illumina) Gold Kit with ribosomal depletion	Libraries for RNAseq were created using the Epicenter (Illumina) Gold Kit with a ribosomal depletion.	9606	FASTQ and FASTX-toolkit were used to examine the sequencing quality and trim reads. Paired-end reads for the human data were aligned to the HG19 and GENCODE 2014 version of the human genome and annotation using TopHat, using the comprehensive gene annotation on the reference chromosome only.	Reads were counted using HTSeq. A gene was considered the union of all its exons in any known isoforms. Any reads that fell in multiple genes were excluded from the analysis. Threshold for filtering out low expressed genes was set to >5 reads in at least 80% of the samples.	Differentially expressed genes (DEGs) between groups of samples were determined using linear models implemented in the ‘limma’ package of Bioconductor.	Genome_build: hg19	Supplementary_files_format_and_content: text file of fpkm matrix	GPL11154	Eddie,,Loh	Department of Neuroscience	Icahn School of Medicine at Mount Sinai	1425 Madison Avenue	New York	10029	USA	0	Illumina HiSeq 2000	cDNA	transcriptomic	RNA-Seq	BioSample: https://www.ncbi.nlm.nih.gov/biosample/SAMN07499862	SRA: https://www.ncbi.nlm.nih.gov/sra?term=SRX3120129	NONE	41	no	Natural	no	no	Male	no	no	6	CTRL	24	6.5	yes (heavy)	Subiculum (Sub)
GSM2740849	20: Subiculum (Sub)	GSM2740849	Public on Aug 12 2017	Aug 11 2017	May 15 2019	SRA	1	postmortem brain	Homo sapiens	tissue: Subiculum (Sub)	gender: Male	Cause of death: Accident	age: 31	pmi: 29.5	ph: 6.67	phenotype: CTRL	alcool: no	drugs: no	drug type: no	medication: no	medication type: no	smoking: yes (heavy)	rin: 7.3	total RNA	RNA was extracted using Trizol Reagents from human postmortem flash-frozen samples. 2.5ug of RNA for human samples was used, every samples got spike-in ERCC control 1. Libraries were created using the Epicenter (Illumina) Gold Kit with ribosomal depletion	Libraries for RNAseq were created using the Epicenter (Illumina) Gold Kit with a ribosomal depletion.	9606	FASTQ and FASTX-toolkit were used to examine the sequencing quality and trim reads. Paired-end reads for the human data were aligned to the HG19 and GENCODE 2014 version of the human genome and annotation using TopHat, using the comprehensive gene annotation on the reference chromosome only.	Reads were counted using HTSeq. A gene was considered the union of all its exons in any known isoforms. Any reads that fell in multiple genes were excluded from the analysis. Threshold for filtering out low expressed genes was set to >5 reads in at least 80% of the samples.	Differentially expressed genes (DEGs) between groups of samples were determined using linear models implemented in the ‘limma’ package of Bioconductor.	Genome_build: hg19	Supplementary_files_format_and_content: text file of fpkm matrix	GPL11154	Eddie,,Loh	Department of Neuroscience	Icahn School of Medicine at Mount Sinai	1425 Madison Avenue	New York	10029	USA	0	Illumina HiSeq 2000	cDNA	transcriptomic	RNA-Seq	BioSample: https://www.ncbi.nlm.nih.gov/biosample/SAMN07499861	SRA: https://www.ncbi.nlm.nih.gov/sra?term=SRX3120130	NONE	31	no	Accident	no	no	Male	no	no	6.67	CTRL	29.5	7.3	yes (heavy)	Subiculum (Sub)
GSM2740850	23: Subiculum (Sub)	GSM2740850	Public on Aug 12 2017	Aug 11 2017	May 15 2019	SRA	1	postmortem brain	Homo sapiens	tissue: Subiculum (Sub)	gender: Male	Cause of death: Suicide	age: 19	pmi: 27.75	ph: 6.74	phenotype: CTRL	alcool: NA	drugs: NA	drug type: NA	medication: no	medication type: no	smoking: NA	rin: 6.4	total RNA	RNA was extracted using Trizol Reagents from human postmortem flash-frozen samples. 2.5ug of RNA for human samples was used, every samples got spike-in ERCC control 1. Libraries were created using the Epicenter (Illumina) Gold Kit with ribosomal depletion	Libraries for RNAseq were created using the Epicenter (Illumina) Gold Kit with a ribosomal depletion.	9606	FASTQ and FASTX-toolkit were used to examine the sequencing quality and trim reads. Paired-end reads for the human data were aligned to the HG19 and GENCODE 2014 version of the human genome and annotation using TopHat, using the comprehensive gene annotation on the reference chromosome only.	Reads were counted using HTSeq. A gene was considered the union of all its exons in any known isoforms. Any reads that fell in multiple genes were excluded from the analysis. Threshold for filtering out low expressed genes was set to >5 reads in at least 80% of the samples.	Differentially expressed genes (DEGs) between groups of samples were determined using linear models implemented in the ‘limma’ package of Bioconductor.	Genome_build: hg19	Supplementary_files_format_and_content: text file of fpkm matrix	GPL11154	Eddie,,Loh	Department of Neuroscience	Icahn School of Medicine at Mount Sinai	1425 Madison Avenue	New York	10029	USA	0	Illumina HiSeq 2000	cDNA	transcriptomic	RNA-Seq	BioSample: https://www.ncbi.nlm.nih.gov/biosample/SAMN07499860	SRA: https://www.ncbi.nlm.nih.gov/sra?term=SRX3120131	NONE	19	NA	Suicide	NA	NA	Male	no	no	6.74	CTRL	27.75	6.4	NA	Subiculum (Sub)
GSM2740851	32: Subiculum (Sub)	GSM2740851	Public on Aug 12 2017	Aug 11 2017	May 15 2019	SRA	1	postmortem brain	Homo sapiens	tissue: Subiculum (Sub)	gender: Male	Cause of death: Suicide	age: 40	pmi: 29.75	ph: 6.26	phenotype: CTRL	alcool: NA	drugs: NA	drug type: NA	medication: no	medication type: no	smoking: NA	rin: 5.8	total RNA	RNA was extracted using Trizol Reagents from human postmortem flash-frozen samples. 2.5ug of RNA for human samples was used, every samples got spike-in ERCC control 1. Libraries were created using the Epicenter (Illumina) Gold Kit with ribosomal depletion	Libraries for RNAseq were created using the Epicenter (Illumina) Gold Kit with a ribosomal depletion.	9606	FASTQ and FASTX-toolkit were used to examine the sequencing quality and trim reads. Paired-end reads for the human data were aligned to the HG19 and GENCODE 2014 version of the human genome and annotation using TopHat, using the comprehensive gene annotation on the reference chromosome only.	Reads were counted using HTSeq. A gene was considered the union of all its exons in any known isoforms. Any reads that fell in multiple genes were excluded from the analysis. Threshold for filtering out low expressed genes was set to >5 reads in at least 80% of the samples.	Differentially expressed genes (DEGs) between groups of samples were determined using linear models implemented in the ‘limma’ package of Bioconductor.	Genome_build: hg19	Supplementary_files_format_and_content: text file of fpkm matrix	GPL11154	Eddie,,Loh	Department of Neuroscience	Icahn School of Medicine at Mount Sinai	1425 Madison Avenue	New York	10029	USA	0	Illumina HiSeq 2000	cDNA	transcriptomic	RNA-Seq	BioSample: https://www.ncbi.nlm.nih.gov/biosample/SAMN07499859	SRA: https://www.ncbi.nlm.nih.gov/sra?term=SRX3120132	NONE	40	NA	Suicide	NA	NA	Male	no	no	6.26	CTRL	29.75	5.8	NA	Subiculum (Sub)
GSM2740852	40: Subiculum (Sub)	GSM2740852	Public on Aug 12 2017	Aug 11 2017	May 15 2019	SRA	1	postmortem brain	Homo sapiens	tissue: Subiculum (Sub)	gender: Male	Cause of death: Suicide	age: 49	pmi: 32	ph: 6.57	phenotype: MDD	alcool: yes	drugs: no	drug type: no	medication: NA	medication type: NA	smoking: NA	rin: 7.5	total RNA	RNA was extracted using Trizol Reagents from human postmortem flash-frozen samples. 2.5ug of RNA for human samples was used, every samples got spike-in ERCC control 1. Libraries were created using the Epicenter (Illumina) Gold Kit with ribosomal depletion	Libraries for RNAseq were created using the Epicenter (Illumina) Gold Kit with a ribosomal depletion.	9606	FASTQ and FASTX-toolkit were used to examine the sequencing quality and trim reads. Paired-end reads for the human data were aligned to the HG19 and GENCODE 2014 version of the human genome and annotation using TopHat, using the comprehensive gene annotation on the reference chromosome only.	Reads were counted using HTSeq. A gene was considered the union of all its exons in any known isoforms. Any reads that fell in multiple genes were excluded from the analysis. Threshold for filtering out low expressed genes was set to >5 reads in at least 80% of the samples.	Differentially expressed genes (DEGs) between groups of samples were determined using linear models implemented in the ‘limma’ package of Bioconductor.	Genome_build: hg19	Supplementary_files_format_and_content: text file of fpkm matrix	GPL11154	Eddie,,Loh	Department of Neuroscience	Icahn School of Medicine at Mount Sinai	1425 Madison Avenue	New York	10029	USA	0	Illumina HiSeq 2000	cDNA	transcriptomic	RNA-Seq	BioSample: https://www.ncbi.nlm.nih.gov/biosample/SAMN07499858	SRA: https://www.ncbi.nlm.nih.gov/sra?term=SRX3120133	NONE	49	yes	Suicide	no	no	Male	NA	NA	6.57	MDD	32	7.5	NA	Subiculum (Sub)
GSM2740853	43: Subiculum (Sub)	GSM2740853	Public on Aug 12 2017	Aug 11 2017	May 15 2019	SRA	1	postmortem brain	Homo sapiens	tissue: Subiculum (Sub)	gender: Male	Cause of death: Suicide	age: 33	pmi: 18	ph: 6.68	phenotype: CTRL	alcool: no	drugs: yes	drug type: cannabis	medication: NA	medication type: NA	smoking: NA	rin: 6.7	total RNA	RNA was extracted using Trizol Reagents from human postmortem flash-frozen samples. 2.5ug of RNA for human samples was used, every samples got spike-in ERCC control 1. Libraries were created using the Epicenter (Illumina) Gold Kit with ribosomal depletion	Libraries for RNAseq were created using the Epicenter (Illumina) Gold Kit with a ribosomal depletion.	9606	FASTQ and FASTX-toolkit were used to examine the sequencing quality and trim reads. Paired-end reads for the human data were aligned to the HG19 and GENCODE 2014 version of the human genome and annotation using TopHat, using the comprehensive gene annotation on the reference chromosome only.	Reads were counted using HTSeq. A gene was considered the union of all its exons in any known isoforms. Any reads that fell in multiple genes were excluded from the analysis. Threshold for filtering out low expressed genes was set to >5 reads in at least 80% of the samples.	Differentially expressed genes (DEGs) between groups of samples were determined using linear models implemented in the ‘limma’ package of Bioconductor.	Genome_build: hg19	Supplementary_files_format_and_content: text file of fpkm matrix	GPL11154	Eddie,,Loh	Department of Neuroscience	Icahn School of Medicine at Mount Sinai	1425 Madison Avenue	New York	10029	USA	0	Illumina HiSeq 2000	cDNA	transcriptomic	RNA-Seq	BioSample: https://www.ncbi.nlm.nih.gov/biosample/SAMN07499857	SRA: https://www.ncbi.nlm.nih.gov/sra?term=SRX3120134	NONE	33	no	Suicide	cannabis	yes	Male	NA	NA	6.68	CTRL	18	6.7	NA	Subiculum (Sub)
GSM2740854	45: Subiculum (Sub)	GSM2740854	Public on Aug 12 2017	Aug 11 2017	May 15 2019	SRA	1	postmortem brain	Homo sapiens	tissue: Subiculum (Sub)	gender: Male	Cause of death: Suicide	age: 38	pmi: 44.5	ph: 6.84	phenotype: CTRL	alcool: NA	drugs: NA	drug type: NA	medication: NA	medication type: NA	smoking: NA	rin: 7.4	total RNA	RNA was extracted using Trizol Reagents from human postmortem flash-frozen samples. 2.5ug of RNA for human samples was used, every samples got spike-in ERCC control 1. Libraries were created using the Epicenter (Illumina) Gold Kit with ribosomal depletion	Libraries for RNAseq were created using the Epicenter (Illumina) Gold Kit with a ribosomal depletion.	9606	FASTQ and FASTX-toolkit were used to examine the sequencing quality and trim reads. Paired-end reads for the human data were aligned to the HG19 and GENCODE 2014 version of the human genome and annotation using TopHat, using the comprehensive gene annotation on the reference chromosome only.	Reads were counted using HTSeq. A gene was considered the union of all its exons in any known isoforms. Any reads that fell in multiple genes were excluded from the analysis. Threshold for filtering out low expressed genes was set to >5 reads in at least 80% of the samples.	Differentially expressed genes (DEGs) between groups of samples were determined using linear models implemented in the ‘limma’ package of Bioconductor.	Genome_build: hg19	Supplementary_files_format_and_content: text file of fpkm matrix	GPL11154	Eddie,,Loh	Department of Neuroscience	Icahn School of Medicine at Mount Sinai	1425 Madison Avenue	New York	10029	USA	0	Illumina HiSeq 2000	cDNA	transcriptomic	RNA-Seq	BioSample: https://www.ncbi.nlm.nih.gov/biosample/SAMN07499856	SRA: https://www.ncbi.nlm.nih.gov/sra?term=SRX3120135	NONE	38	NA	Suicide	NA	NA	Male	NA	NA	6.84	CTRL	44.5	7.4	NA	Subiculum (Sub)
GSM2740855	51: Subiculum (Sub)	GSM2740855	Public on Aug 12 2017	Aug 11 2017	May 15 2019	SRA	1	postmortem brain	Homo sapiens	tissue: Subiculum (Sub)	gender: Male	Cause of death: Suicide	age: 53	pmi: 33.5	ph: 6.91	phenotype: MDD	alcool: no	drugs: no	drug type: no	medication: NA	medication type: NA	smoking: NA	rin: 7.5	total RNA	RNA was extracted using Trizol Reagents from human postmortem flash-frozen samples. 2.5ug of RNA for human samples was used, every samples got spike-in ERCC control 1. Libraries were created using the Epicenter (Illumina) Gold Kit with ribosomal depletion	Libraries for RNAseq were created using the Epicenter (Illumina) Gold Kit with a ribosomal depletion.	9606	FASTQ and FASTX-toolkit were used to examine the sequencing quality and trim reads. Paired-end reads for the human data were aligned to the HG19 and GENCODE 2014 version of the human genome and annotation using TopHat, using the comprehensive gene annotation on the reference chromosome only.	Reads were counted using HTSeq. A gene was considered the union of all its exons in any known isoforms. Any reads that fell in multiple genes were excluded from the analysis. Threshold for filtering out low expressed genes was set to >5 reads in at least 80% of the samples.	Differentially expressed genes (DEGs) between groups of samples were determined using linear models implemented in the ‘limma’ package of Bioconductor.	Genome_build: hg19	Supplementary_files_format_and_content: text file of fpkm matrix	GPL11154	Eddie,,Loh	Department of Neuroscience	Icahn School of Medicine at Mount Sinai	1425 Madison Avenue	New York	10029	USA	0	Illumina HiSeq 2000	cDNA	transcriptomic	RNA-Seq	BioSample: https://www.ncbi.nlm.nih.gov/biosample/SAMN07499855	SRA: https://www.ncbi.nlm.nih.gov/sra?term=SRX3120136	NONE	53	no	Suicide	no	no	Male	NA	NA	6.91	MDD	33.5	7.5	NA	Subiculum (Sub)
GSM2740856	56: Subiculum (Sub)	GSM2740856	Public on Aug 12 2017	Aug 11 2017	May 15 2019	SRA	1	postmortem brain	Homo sapiens	tissue: Subiculum (Sub)	gender: Male	Cause of death: Suicide	age: 39	pmi: 19	ph: 6	phenotype: MDD	alcool: no	drugs: no	drug type: no	medication: yes	medication type: AD	smoking: yes (heavy)	rin: 6	total RNA	RNA was extracted using Trizol Reagents from human postmortem flash-frozen samples. 2.5ug of RNA for human samples was used, every samples got spike-in ERCC control 1. Libraries were created using the Epicenter (Illumina) Gold Kit with ribosomal depletion	Libraries for RNAseq were created using the Epicenter (Illumina) Gold Kit with a ribosomal depletion.	9606	FASTQ and FASTX-toolkit were used to examine the sequencing quality and trim reads. Paired-end reads for the human data were aligned to the HG19 and GENCODE 2014 version of the human genome and annotation using TopHat, using the comprehensive gene annotation on the reference chromosome only.	Reads were counted using HTSeq. A gene was considered the union of all its exons in any known isoforms. Any reads that fell in multiple genes were excluded from the analysis. Threshold for filtering out low expressed genes was set to >5 reads in at least 80% of the samples.	Differentially expressed genes (DEGs) between groups of samples were determined using linear models implemented in the ‘limma’ package of Bioconductor.	Genome_build: hg19	Supplementary_files_format_and_content: text file of fpkm matrix	GPL11154	Eddie,,Loh	Department of Neuroscience	Icahn School of Medicine at Mount Sinai	1425 Madison Avenue	New York	10029	USA	0	Illumina HiSeq 2000	cDNA	transcriptomic	RNA-Seq	BioSample: https://www.ncbi.nlm.nih.gov/biosample/SAMN07499988	SRA: https://www.ncbi.nlm.nih.gov/sra?term=SRX3120137	NONE	39	no	Suicide	no	no	Male	AD	yes	6	MDD	19	6	yes (heavy)	Subiculum (Sub)
GSM2740857	57: Subiculum (Sub)	GSM2740857	Public on Aug 12 2017	Aug 11 2017	May 15 2019	SRA	1	postmortem brain	Homo sapiens	tissue: Subiculum (Sub)	gender: Male	Cause of death: Accident	age: 55	pmi: 24	ph: 6.75	phenotype: CTRL	alcool: yes	drugs: no	drug type: no	medication: no	medication type: no	smoking: NA	rin: 6.7	total RNA	RNA was extracted using Trizol Reagents from human postmortem flash-frozen samples. 2.5ug of RNA for human samples was used, every samples got spike-in ERCC control 1. Libraries were created using the Epicenter (Illumina) Gold Kit with ribosomal depletion	Libraries for RNAseq were created using the Epicenter (Illumina) Gold Kit with a ribosomal depletion.	9606	FASTQ and FASTX-toolkit were used to examine the sequencing quality and trim reads. Paired-end reads for the human data were aligned to the HG19 and GENCODE 2014 version of the human genome and annotation using TopHat, using the comprehensive gene annotation on the reference chromosome only.	Reads were counted using HTSeq. A gene was considered the union of all its exons in any known isoforms. Any reads that fell in multiple genes were excluded from the analysis. Threshold for filtering out low expressed genes was set to >5 reads in at least 80% of the samples.	Differentially expressed genes (DEGs) between groups of samples were determined using linear models implemented in the ‘limma’ package of Bioconductor.	Genome_build: hg19	Supplementary_files_format_and_content: text file of fpkm matrix	GPL11154	Eddie,,Loh	Department of Neuroscience	Icahn School of Medicine at Mount Sinai	1425 Madison Avenue	New York	10029	USA	0	Illumina HiSeq 2000	cDNA	transcriptomic	RNA-Seq	BioSample: https://www.ncbi.nlm.nih.gov/biosample/SAMN07499987	SRA: https://www.ncbi.nlm.nih.gov/sra?term=SRX3120138	NONE	55	yes	Accident	no	no	Male	no	no	6.75	CTRL	24	6.7	NA	Subiculum (Sub)
GSM2740858	61: Subiculum (Sub)	GSM2740858	Public on Aug 12 2017	Aug 11 2017	May 15 2019	SRA	1	postmortem brain	Homo sapiens	tissue: Subiculum (Sub)	gender: Male	Cause of death: Suicide	age: 38	pmi: 30	ph: 6.86	phenotype: MDD	alcool: NA	drugs: NA	drug type: NA	medication: NA	medication type: NA	smoking: NA	rin: 7.3	total RNA	RNA was extracted using Trizol Reagents from human postmortem flash-frozen samples. 2.5ug of RNA for human samples was used, every samples got spike-in ERCC control 1. Libraries were created using the Epicenter (Illumina) Gold Kit with ribosomal depletion	Libraries for RNAseq were created using the Epicenter (Illumina) Gold Kit with a ribosomal depletion.	9606	FASTQ and FASTX-toolkit were used to examine the sequencing quality and trim reads. Paired-end reads for the human data were aligned to the HG19 and GENCODE 2014 version of the human genome and annotation using TopHat, using the comprehensive gene annotation on the reference chromosome only.	Reads were counted using HTSeq. A gene was considered the union of all its exons in any known isoforms. Any reads that fell in multiple genes were excluded from the analysis. Threshold for filtering out low expressed genes was set to >5 reads in at least 80% of the samples.	Differentially expressed genes (DEGs) between groups of samples were determined using linear models implemented in the ‘limma’ package of Bioconductor.	Genome_build: hg19	Supplementary_files_format_and_content: text file of fpkm matrix	GPL11154	Eddie,,Loh	Department of Neuroscience	Icahn School of Medicine at Mount Sinai	1425 Madison Avenue	New York	10029	USA	0	Illumina HiSeq 2000	cDNA	transcriptomic	RNA-Seq	BioSample: https://www.ncbi.nlm.nih.gov/biosample/SAMN07499986	SRA: https://www.ncbi.nlm.nih.gov/sra?term=SRX3120139	NONE	38	NA	Suicide	NA	NA	Male	NA	NA	6.86	MDD	30	7.3	NA	Subiculum (Sub)
GSM2740859	67: Subiculum (Sub)	GSM2740859	Public on Aug 12 2017	Aug 11 2017	May 15 2019	SRA	1	postmortem brain	Homo sapiens	tissue: Subiculum (Sub)	gender: Male	Cause of death: Suicide	age: 22	pmi: 24	ph: 6.68	phenotype: MDD	alcool: no	drugs: no	drug type: no	medication: yes	medication type: anticonvulsivant	smoking: yes (heavy)	rin: 7.8	total RNA	RNA was extracted using Trizol Reagents from human postmortem flash-frozen samples. 2.5ug of RNA for human samples was used, every samples got spike-in ERCC control 1. Libraries were created using the Epicenter (Illumina) Gold Kit with ribosomal depletion	Libraries for RNAseq were created using the Epicenter (Illumina) Gold Kit with a ribosomal depletion.	9606	FASTQ and FASTX-toolkit were used to examine the sequencing quality and trim reads. Paired-end reads for the human data were aligned to the HG19 and GENCODE 2014 version of the human genome and annotation using TopHat, using the comprehensive gene annotation on the reference chromosome only.	Reads were counted using HTSeq. A gene was considered the union of all its exons in any known isoforms. Any reads that fell in multiple genes were excluded from the analysis. Threshold for filtering out low expressed genes was set to >5 reads in at least 80% of the samples.	Differentially expressed genes (DEGs) between groups of samples were determined using linear models implemented in the ‘limma’ package of Bioconductor.	Genome_build: hg19	Supplementary_files_format_and_content: text file of fpkm matrix	GPL11154	Eddie,,Loh	Department of Neuroscience	Icahn School of Medicine at Mount Sinai	1425 Madison Avenue	New York	10029	USA	0	Illumina HiSeq 2000	cDNA	transcriptomic	RNA-Seq	BioSample: https://www.ncbi.nlm.nih.gov/biosample/SAMN07499985	SRA: https://www.ncbi.nlm.nih.gov/sra?term=SRX3120140	NONE	22	no	Suicide	no	no	Male	anticonvulsivant	yes	6.68	MDD	24	7.8	yes (heavy)	Subiculum (Sub)
GSM2740860	69: Subiculum (Sub)	GSM2740860	Public on Aug 12 2017	Aug 11 2017	May 15 2019	SRA	1	postmortem brain	Homo sapiens	tissue: Subiculum (Sub)	gender: Female	Cause of death: Suicide	age: 46	pmi: 15	ph: 6.53	phenotype: MDD	alcool: NA	drugs: NA	drug type: NA	medication: yes	medication type: AP	smoking: NA	rin: 7.7	total RNA	RNA was extracted using Trizol Reagents from human postmortem flash-frozen samples. 2.5ug of RNA for human samples was used, every samples got spike-in ERCC control 1. Libraries were created using the Epicenter (Illumina) Gold Kit with ribosomal depletion	Libraries for RNAseq were created using the Epicenter (Illumina) Gold Kit with a ribosomal depletion.	9606	FASTQ and FASTX-toolkit were used to examine the sequencing quality and trim reads. Paired-end reads for the human data were aligned to the HG19 and GENCODE 2014 version of the human genome and annotation using TopHat, using the comprehensive gene annotation on the reference chromosome only.	Reads were counted using HTSeq. A gene was considered the union of all its exons in any known isoforms. Any reads that fell in multiple genes were excluded from the analysis. Threshold for filtering out low expressed genes was set to >5 reads in at least 80% of the samples.	Differentially expressed genes (DEGs) between groups of samples were determined using linear models implemented in the ‘limma’ package of Bioconductor.	Genome_build: hg19	Supplementary_files_format_and_content: text file of fpkm matrix	GPL11154	Eddie,,Loh	Department of Neuroscience	Icahn School of Medicine at Mount Sinai	1425 Madison Avenue	New York	10029	USA	0	Illumina HiSeq 2000	cDNA	transcriptomic	RNA-Seq	BioSample: https://www.ncbi.nlm.nih.gov/biosample/SAMN07499984	SRA: https://www.ncbi.nlm.nih.gov/sra?term=SRX3120141	NONE	46	NA	Suicide	NA	NA	Female	AP	yes	6.53	MDD	15	7.7	NA	Subiculum (Sub)
GSM2740861	72: Subiculum (Sub)	GSM2740861	Public on Aug 12 2017	Aug 11 2017	May 15 2019	SRA	1	postmortem brain	Homo sapiens	tissue: Subiculum (Sub)	gender: Female	Cause of death: Suicide	age: 55	pmi: 36	ph: 6.79	phenotype: MDD	alcool: No	drugs: No	drug type: no	medication: yes	medication type: AD	smoking: yes (heavy)	rin: 7.1	total RNA	RNA was extracted using Trizol Reagents from human postmortem flash-frozen samples. 2.5ug of RNA for human samples was used, every samples got spike-in ERCC control 1. Libraries were created using the Epicenter (Illumina) Gold Kit with ribosomal depletion	Libraries for RNAseq were created using the Epicenter (Illumina) Gold Kit with a ribosomal depletion.	9606	FASTQ and FASTX-toolkit were used to examine the sequencing quality and trim reads. Paired-end reads for the human data were aligned to the HG19 and GENCODE 2014 version of the human genome and annotation using TopHat, using the comprehensive gene annotation on the reference chromosome only.	Reads were counted using HTSeq. A gene was considered the union of all its exons in any known isoforms. Any reads that fell in multiple genes were excluded from the analysis. Threshold for filtering out low expressed genes was set to >5 reads in at least 80% of the samples.	Differentially expressed genes (DEGs) between groups of samples were determined using linear models implemented in the ‘limma’ package of Bioconductor.	Genome_build: hg19	Supplementary_files_format_and_content: text file of fpkm matrix	GPL11154	Eddie,,Loh	Department of Neuroscience	Icahn School of Medicine at Mount Sinai	1425 Madison Avenue	New York	10029	USA	0	Illumina HiSeq 2000	cDNA	transcriptomic	RNA-Seq	BioSample: https://www.ncbi.nlm.nih.gov/biosample/SAMN07499983	SRA: https://www.ncbi.nlm.nih.gov/sra?term=SRX3120142	NONE	55	No	Suicide	no	No	Female	AD	yes	6.79	MDD	36	7.1	yes (heavy)	Subiculum (Sub)
GSM2740862	74: Subiculum (Sub)	GSM2740862	Public on Aug 12 2017	Aug 11 2017	May 15 2019	SRA	1	postmortem brain	Homo sapiens	tissue: Subiculum (Sub)	gender: Female	Cause of death: Suicide	age: 44	pmi: 29.5	ph: 6.73	phenotype: CTRL	alcool: NA	drugs: NA	drug type: NA	medication: yes	medication type: AD	smoking: NA	rin: 7.3	total RNA	RNA was extracted using Trizol Reagents from human postmortem flash-frozen samples. 2.5ug of RNA for human samples was used, every samples got spike-in ERCC control 1. Libraries were created using the Epicenter (Illumina) Gold Kit with ribosomal depletion	Libraries for RNAseq were created using the Epicenter (Illumina) Gold Kit with a ribosomal depletion.	9606	FASTQ and FASTX-toolkit were used to examine the sequencing quality and trim reads. Paired-end reads for the human data were aligned to the HG19 and GENCODE 2014 version of the human genome and annotation using TopHat, using the comprehensive gene annotation on the reference chromosome only.	Reads were counted using HTSeq. A gene was considered the union of all its exons in any known isoforms. Any reads that fell in multiple genes were excluded from the analysis. Threshold for filtering out low expressed genes was set to >5 reads in at least 80% of the samples.	Differentially expressed genes (DEGs) between groups of samples were determined using linear models implemented in the ‘limma’ package of Bioconductor.	Genome_build: hg19	Supplementary_files_format_and_content: text file of fpkm matrix	GPL11154	Eddie,,Loh	Department of Neuroscience	Icahn School of Medicine at Mount Sinai	1425 Madison Avenue	New York	10029	USA	0	Illumina HiSeq 2000	cDNA	transcriptomic	RNA-Seq	BioSample: https://www.ncbi.nlm.nih.gov/biosample/SAMN07499982	SRA: https://www.ncbi.nlm.nih.gov/sra?term=SRX3120143	NONE	44	NA	Suicide	NA	NA	Female	AD	yes	6.73	CTRL	29.5	7.3	NA	Subiculum (Sub)
GSM2740863	84: Subiculum (Sub)	GSM2740863	Public on Aug 12 2017	Aug 11 2017	May 15 2019	SRA	1	postmortem brain	Homo sapiens	tissue: Subiculum (Sub)	gender: Male	Cause of death: Suicide	age: 29	pmi: 27	ph: 6.96	phenotype: MDD	alcool: no	drugs: no	drug type: no	medication: no	medication type: no	smoking: yes (heavy)	rin: 8.3	total RNA	RNA was extracted using Trizol Reagents from human postmortem flash-frozen samples. 2.5ug of RNA for human samples was used, every samples got spike-in ERCC control 1. Libraries were created using the Epicenter (Illumina) Gold Kit with ribosomal depletion	Libraries for RNAseq were created using the Epicenter (Illumina) Gold Kit with a ribosomal depletion.	9606	FASTQ and FASTX-toolkit were used to examine the sequencing quality and trim reads. Paired-end reads for the human data were aligned to the HG19 and GENCODE 2014 version of the human genome and annotation using TopHat, using the comprehensive gene annotation on the reference chromosome only.	Reads were counted using HTSeq. A gene was considered the union of all its exons in any known isoforms. Any reads that fell in multiple genes were excluded from the analysis. Threshold for filtering out low expressed genes was set to >5 reads in at least 80% of the samples.	Differentially expressed genes (DEGs) between groups of samples were determined using linear models implemented in the ‘limma’ package of Bioconductor.	Genome_build: hg19	Supplementary_files_format_and_content: text file of fpkm matrix	GPL11154	Eddie,,Loh	Department of Neuroscience	Icahn School of Medicine at Mount Sinai	1425 Madison Avenue	New York	10029	USA	0	Illumina HiSeq 2000	cDNA	transcriptomic	RNA-Seq	BioSample: https://www.ncbi.nlm.nih.gov/biosample/SAMN07499981	SRA: https://www.ncbi.nlm.nih.gov/sra?term=SRX3120144	NONE	29	no	Suicide	no	no	Male	no	no	6.96	MDD	27	8.3	yes (heavy)	Subiculum (Sub)
GSM2740864	93: Subiculum (Sub)	GSM2740864	Public on Aug 12 2017	Aug 11 2017	May 15 2019	SRA	1	postmortem brain	Homo sapiens	tissue: Subiculum (Sub)	gender: Male	Cause of death: Suicide	age: 68	pmi: 32	ph: 6.93	phenotype: MDD	alcool: yes	drugs: no	drug type: no	medication: NA	medication type: NA	smoking: yes (heavy)	rin: 8.2	total RNA	RNA was extracted using Trizol Reagents from human postmortem flash-frozen samples. 2.5ug of RNA for human samples was used, every samples got spike-in ERCC control 1. Libraries were created using the Epicenter (Illumina) Gold Kit with ribosomal depletion	Libraries for RNAseq were created using the Epicenter (Illumina) Gold Kit with a ribosomal depletion.	9606	FASTQ and FASTX-toolkit were used to examine the sequencing quality and trim reads. Paired-end reads for the human data were aligned to the HG19 and GENCODE 2014 version of the human genome and annotation using TopHat, using the comprehensive gene annotation on the reference chromosome only.	Reads were counted using HTSeq. A gene was considered the union of all its exons in any known isoforms. Any reads that fell in multiple genes were excluded from the analysis. Threshold for filtering out low expressed genes was set to >5 reads in at least 80% of the samples.	Differentially expressed genes (DEGs) between groups of samples were determined using linear models implemented in the ‘limma’ package of Bioconductor.	Genome_build: hg19	Supplementary_files_format_and_content: text file of fpkm matrix	GPL11154	Eddie,,Loh	Department of Neuroscience	Icahn School of Medicine at Mount Sinai	1425 Madison Avenue	New York	10029	USA	0	Illumina HiSeq 2000	cDNA	transcriptomic	RNA-Seq	BioSample: https://www.ncbi.nlm.nih.gov/biosample/SAMN07499980	SRA: https://www.ncbi.nlm.nih.gov/sra?term=SRX3120145	NONE	68	yes	Suicide	no	no	Male	NA	NA	6.93	MDD	32	8.2	yes (heavy)	Subiculum (Sub)
GSM2740865	105: Subiculum (Sub)	GSM2740865	Public on Aug 12 2017	Aug 11 2017	May 15 2019	SRA	1	postmortem brain	Homo sapiens	tissue: Subiculum (Sub)	gender: Male	Cause of death: Suicide	age: 39	pmi: 18.5	ph: 6.37	phenotype: MDD	alcool: no	drugs: no	drug type: no	medication: yes	medication type: AD	smoking: no	rin: 8.7	total RNA	RNA was extracted using Trizol Reagents from human postmortem flash-frozen samples. 2.5ug of RNA for human samples was used, every samples got spike-in ERCC control 1. Libraries were created using the Epicenter (Illumina) Gold Kit with ribosomal depletion	Libraries for RNAseq were created using the Epicenter (Illumina) Gold Kit with a ribosomal depletion.	9606	FASTQ and FASTX-toolkit were used to examine the sequencing quality and trim reads. Paired-end reads for the human data were aligned to the HG19 and GENCODE 2014 version of the human genome and annotation using TopHat, using the comprehensive gene annotation on the reference chromosome only.	Reads were counted using HTSeq. A gene was considered the union of all its exons in any known isoforms. Any reads that fell in multiple genes were excluded from the analysis. Threshold for filtering out low expressed genes was set to >5 reads in at least 80% of the samples.	Differentially expressed genes (DEGs) between groups of samples were determined using linear models implemented in the ‘limma’ package of Bioconductor.	Genome_build: hg19	Supplementary_files_format_and_content: text file of fpkm matrix	GPL11154	Eddie,,Loh	Department of Neuroscience	Icahn School of Medicine at Mount Sinai	1425 Madison Avenue	New York	10029	USA	0	Illumina HiSeq 2000	cDNA	transcriptomic	RNA-Seq	BioSample: https://www.ncbi.nlm.nih.gov/biosample/SAMN07499979	SRA: https://www.ncbi.nlm.nih.gov/sra?term=SRX3120146	NONE	39	no	Suicide	no	no	Male	AD	yes	6.37	MDD	18.5	8.7	no	Subiculum (Sub)
GSM2740866	111: Subiculum (Sub)	GSM2740866	Public on Aug 12 2017	Aug 11 2017	May 15 2019	SRA	1	postmortem brain	Homo sapiens	tissue: Subiculum (Sub)	gender: Female	Cause of death: Suicide	age: 40	pmi: 49.5	ph: 6.81	phenotype: MDD	alcool: NA	drugs: NA	drug type: NA	medication: yes	medication type: AD	smoking: NA	rin: 5.9	total RNA	RNA was extracted using Trizol Reagents from human postmortem flash-frozen samples. 2.5ug of RNA for human samples was used, every samples got spike-in ERCC control 1. Libraries were created using the Epicenter (Illumina) Gold Kit with ribosomal depletion	Libraries for RNAseq were created using the Epicenter (Illumina) Gold Kit with a ribosomal depletion.	9606	FASTQ and FASTX-toolkit were used to examine the sequencing quality and trim reads. Paired-end reads for the human data were aligned to the HG19 and GENCODE 2014 version of the human genome and annotation using TopHat, using the comprehensive gene annotation on the reference chromosome only.	Reads were counted using HTSeq. A gene was considered the union of all its exons in any known isoforms. Any reads that fell in multiple genes were excluded from the analysis. Threshold for filtering out low expressed genes was set to >5 reads in at least 80% of the samples.	Differentially expressed genes (DEGs) between groups of samples were determined using linear models implemented in the ‘limma’ package of Bioconductor.	Genome_build: hg19	Supplementary_files_format_and_content: text file of fpkm matrix	GPL11154	Eddie,,Loh	Department of Neuroscience	Icahn School of Medicine at Mount Sinai	1425 Madison Avenue	New York	10029	USA	0	Illumina HiSeq 2000	cDNA	transcriptomic	RNA-Seq	BioSample: https://www.ncbi.nlm.nih.gov/biosample/SAMN07499978	SRA: https://www.ncbi.nlm.nih.gov/sra?term=SRX3120147	NONE	40	NA	Suicide	NA	NA	Female	AD	yes	6.81	MDD	49.5	5.9	NA	Subiculum (Sub)
GSM2740867	113: Subiculum (Sub)	GSM2740867	Public on Aug 12 2017	Aug 11 2017	May 15 2019	SRA	1	postmortem brain	Homo sapiens	tissue: Subiculum (Sub)	gender: Male	Cause of death: Suicide	age: 63	pmi: 50	ph: 6.95	phenotype: MDD	alcool: yes	drugs: no	drug type: no	medication: yes	medication type: NA	smoking: no	rin: 9.4	total RNA	RNA was extracted using Trizol Reagents from human postmortem flash-frozen samples. 2.5ug of RNA for human samples was used, every samples got spike-in ERCC control 1. Libraries were created using the Epicenter (Illumina) Gold Kit with ribosomal depletion	Libraries for RNAseq were created using the Epicenter (Illumina) Gold Kit with a ribosomal depletion.	9606	FASTQ and FASTX-toolkit were used to examine the sequencing quality and trim reads. Paired-end reads for the human data were aligned to the HG19 and GENCODE 2014 version of the human genome and annotation using TopHat, using the comprehensive gene annotation on the reference chromosome only.	Reads were counted using HTSeq. A gene was considered the union of all its exons in any known isoforms. Any reads that fell in multiple genes were excluded from the analysis. Threshold for filtering out low expressed genes was set to >5 reads in at least 80% of the samples.	Differentially expressed genes (DEGs) between groups of samples were determined using linear models implemented in the ‘limma’ package of Bioconductor.	Genome_build: hg19	Supplementary_files_format_and_content: text file of fpkm matrix	GPL11154	Eddie,,Loh	Department of Neuroscience	Icahn School of Medicine at Mount Sinai	1425 Madison Avenue	New York	10029	USA	0	Illumina HiSeq 2000	cDNA	transcriptomic	RNA-Seq	BioSample: https://www.ncbi.nlm.nih.gov/biosample/SAMN07499977	SRA: https://www.ncbi.nlm.nih.gov/sra?term=SRX3120148	NONE	63	yes	Suicide	no	no	Male	NA	yes	6.95	MDD	50	9.4	no	Subiculum (Sub)
GSM2740868	114: Subiculum (Sub)	GSM2740868	Public on Aug 12 2017	Aug 11 2017	May 15 2019	SRA	1	postmortem brain	Homo sapiens	tissue: Subiculum (Sub)	gender: Female	Cause of death: Suicide	age: 25	pmi: 56	ph: 6.55	phenotype: MDD	alcool: NA	drugs: NA	drug type: NA	medication: yes	medication type: AP	smoking: yes (heavy)	rin: 6.6	total RNA	RNA was extracted using Trizol Reagents from human postmortem flash-frozen samples. 2.5ug of RNA for human samples was used, every samples got spike-in ERCC control 1. Libraries were created using the Epicenter (Illumina) Gold Kit with ribosomal depletion	Libraries for RNAseq were created using the Epicenter (Illumina) Gold Kit with a ribosomal depletion.	9606	FASTQ and FASTX-toolkit were used to examine the sequencing quality and trim reads. Paired-end reads for the human data were aligned to the HG19 and GENCODE 2014 version of the human genome and annotation using TopHat, using the comprehensive gene annotation on the reference chromosome only.	Reads were counted using HTSeq. A gene was considered the union of all its exons in any known isoforms. Any reads that fell in multiple genes were excluded from the analysis. Threshold for filtering out low expressed genes was set to >5 reads in at least 80% of the samples.	Differentially expressed genes (DEGs) between groups of samples were determined using linear models implemented in the ‘limma’ package of Bioconductor.	Genome_build: hg19	Supplementary_files_format_and_content: text file of fpkm matrix	GPL11154	Eddie,,Loh	Department of Neuroscience	Icahn School of Medicine at Mount Sinai	1425 Madison Avenue	New York	10029	USA	0	Illumina HiSeq 2000	cDNA	transcriptomic	RNA-Seq	BioSample: https://www.ncbi.nlm.nih.gov/biosample/SAMN07499976	SRA: https://www.ncbi.nlm.nih.gov/sra?term=SRX3120149	NONE	25	NA	Suicide	NA	NA	Female	AP	yes	6.55	MDD	56	6.6	yes (heavy)	Subiculum (Sub)
GSM2740869	117: Subiculum (Sub)	GSM2740869	Public on Aug 12 2017	Aug 11 2017	May 15 2019	SRA	1	postmortem brain	Homo sapiens	tissue: Subiculum (Sub)	gender: Female	Cause of death: Suicide	age: 54	pmi: 28.5	ph: 6.77	phenotype: MDD	alcool: No	drugs: No	drug type: no	medication: yes	medication type: AD	smoking: no	rin: 7.4	total RNA	RNA was extracted using Trizol Reagents from human postmortem flash-frozen samples. 2.5ug of RNA for human samples was used, every samples got spike-in ERCC control 1. Libraries were created using the Epicenter (Illumina) Gold Kit with ribosomal depletion	Libraries for RNAseq were created using the Epicenter (Illumina) Gold Kit with a ribosomal depletion.	9606	FASTQ and FASTX-toolkit were used to examine the sequencing quality and trim reads. Paired-end reads for the human data were aligned to the HG19 and GENCODE 2014 version of the human genome and annotation using TopHat, using the comprehensive gene annotation on the reference chromosome only.	Reads were counted using HTSeq. A gene was considered the union of all its exons in any known isoforms. Any reads that fell in multiple genes were excluded from the analysis. Threshold for filtering out low expressed genes was set to >5 reads in at least 80% of the samples.	Differentially expressed genes (DEGs) between groups of samples were determined using linear models implemented in the ‘limma’ package of Bioconductor.	Genome_build: hg19	Supplementary_files_format_and_content: text file of fpkm matrix	GPL11154	Eddie,,Loh	Department of Neuroscience	Icahn School of Medicine at Mount Sinai	1425 Madison Avenue	New York	10029	USA	0	Illumina HiSeq 2000	cDNA	transcriptomic	RNA-Seq	BioSample: https://www.ncbi.nlm.nih.gov/biosample/SAMN07499975	SRA: https://www.ncbi.nlm.nih.gov/sra?term=SRX3120150	NONE	54	No	Suicide	no	No	Female	AD	yes	6.77	MDD	28.5	7.4	no	Subiculum (Sub)
GSM2740870	120: Subiculum (Sub)	GSM2740870	Public on Aug 12 2017	Aug 11 2017	May 15 2019	SRA	1	postmortem brain	Homo sapiens	tissue: Subiculum (Sub)	gender: Male	Cause of death: Suicide	age: 48	pmi: 49	ph: 6.56	phenotype: MDD	alcool: no	drugs: no	drug type: no	medication: no	medication type: no	smoking: yes (heavy)	rin: 6.7	total RNA	RNA was extracted using Trizol Reagents from human postmortem flash-frozen samples. 2.5ug of RNA for human samples was used, every samples got spike-in ERCC control 1. Libraries were created using the Epicenter (Illumina) Gold Kit with ribosomal depletion	Libraries for RNAseq were created using the Epicenter (Illumina) Gold Kit with a ribosomal depletion.	9606	FASTQ and FASTX-toolkit were used to examine the sequencing quality and trim reads. Paired-end reads for the human data were aligned to the HG19 and GENCODE 2014 version of the human genome and annotation using TopHat, using the comprehensive gene annotation on the reference chromosome only.	Reads were counted using HTSeq. A gene was considered the union of all its exons in any known isoforms. Any reads that fell in multiple genes were excluded from the analysis. Threshold for filtering out low expressed genes was set to >5 reads in at least 80% of the samples.	Differentially expressed genes (DEGs) between groups of samples were determined using linear models implemented in the ‘limma’ package of Bioconductor.	Genome_build: hg19	Supplementary_files_format_and_content: text file of fpkm matrix	GPL11154	Eddie,,Loh	Department of Neuroscience	Icahn School of Medicine at Mount Sinai	1425 Madison Avenue	New York	10029	USA	0	Illumina HiSeq 2000	cDNA	transcriptomic	RNA-Seq	BioSample: https://www.ncbi.nlm.nih.gov/biosample/SAMN07499974	SRA: https://www.ncbi.nlm.nih.gov/sra?term=SRX3120151	NONE	48	no	Suicide	no	no	Male	no	no	6.56	MDD	49	6.7	yes (heavy)	Subiculum (Sub)
GSM2740871	124: Subiculum (Sub)	GSM2740871	Public on Aug 12 2017	Aug 11 2017	May 15 2019	SRA	1	postmortem brain	Homo sapiens	tissue: Subiculum (Sub)	gender: Male	Cause of death: Suicide	age: 67	pmi: 56	ph: 6.85	phenotype: MDD	alcool: yes	drugs: no	drug type: no	medication: no	medication type: no	smoking: NA	rin: 7	total RNA	RNA was extracted using Trizol Reagents from human postmortem flash-frozen samples. 2.5ug of RNA for human samples was used, every samples got spike-in ERCC control 1. Libraries were created using the Epicenter (Illumina) Gold Kit with ribosomal depletion	Libraries for RNAseq were created using the Epicenter (Illumina) Gold Kit with a ribosomal depletion.	9606	FASTQ and FASTX-toolkit were used to examine the sequencing quality and trim reads. Paired-end reads for the human data were aligned to the HG19 and GENCODE 2014 version of the human genome and annotation using TopHat, using the comprehensive gene annotation on the reference chromosome only.	Reads were counted using HTSeq. A gene was considered the union of all its exons in any known isoforms. Any reads that fell in multiple genes were excluded from the analysis. Threshold for filtering out low expressed genes was set to >5 reads in at least 80% of the samples.	Differentially expressed genes (DEGs) between groups of samples were determined using linear models implemented in the ‘limma’ package of Bioconductor.	Genome_build: hg19	Supplementary_files_format_and_content: text file of fpkm matrix	GPL11154	Eddie,,Loh	Department of Neuroscience	Icahn School of Medicine at Mount Sinai	1425 Madison Avenue	New York	10029	USA	0	Illumina HiSeq 2000	cDNA	transcriptomic	RNA-Seq	BioSample: https://www.ncbi.nlm.nih.gov/biosample/SAMN07499973	SRA: https://www.ncbi.nlm.nih.gov/sra?term=SRX3120152	NONE	67	yes	Suicide	no	no	Male	no	no	6.85	MDD	56	7	NA	Subiculum (Sub)
GSM2740872	128: Subiculum (Sub)	GSM2740872	Public on Aug 12 2017	Aug 11 2017	May 15 2019	SRA	1	postmortem brain	Homo sapiens	tissue: Subiculum (Sub)	gender: Male	Cause of death: Suicide	age: 46	pmi: 59	ph: 6.83	phenotype: CTRL	alcool: no	drugs: no	drug type: no	medication: no	medication type: no	smoking: no	rin: 7.6	total RNA	RNA was extracted using Trizol Reagents from human postmortem flash-frozen samples. 2.5ug of RNA for human samples was used, every samples got spike-in ERCC control 1. Libraries were created using the Epicenter (Illumina) Gold Kit with ribosomal depletion	Libraries for RNAseq were created using the Epicenter (Illumina) Gold Kit with a ribosomal depletion.	9606	FASTQ and FASTX-toolkit were used to examine the sequencing quality and trim reads. Paired-end reads for the human data were aligned to the HG19 and GENCODE 2014 version of the human genome and annotation using TopHat, using the comprehensive gene annotation on the reference chromosome only.	Reads were counted using HTSeq. A gene was considered the union of all its exons in any known isoforms. Any reads that fell in multiple genes were excluded from the analysis. Threshold for filtering out low expressed genes was set to >5 reads in at least 80% of the samples.	Differentially expressed genes (DEGs) between groups of samples were determined using linear models implemented in the ‘limma’ package of Bioconductor.	Genome_build: hg19	Supplementary_files_format_and_content: text file of fpkm matrix	GPL11154	Eddie,,Loh	Department of Neuroscience	Icahn School of Medicine at Mount Sinai	1425 Madison Avenue	New York	10029	USA	0	Illumina HiSeq 2000	cDNA	transcriptomic	RNA-Seq	BioSample: https://www.ncbi.nlm.nih.gov/biosample/SAMN07499972	SRA: https://www.ncbi.nlm.nih.gov/sra?term=SRX3120153	NONE	46	no	Suicide	no	no	Male	no	no	6.83	CTRL	59	7.6	no	Subiculum (Sub)
GSM2740873	129: Subiculum (Sub)	GSM2740873	Public on Aug 12 2017	Aug 11 2017	May 15 2019	SRA	1	postmortem brain	Homo sapiens	tissue: Subiculum (Sub)	gender: Female	Cause of death: Suicide	age: 32	pmi: 41	ph: 6.89	phenotype: MDD	alcool: NA	drugs: NA	drug type: NA	medication: yes	medication type: AD	smoking: yes (heavy)	rin: 7.7	total RNA	RNA was extracted using Trizol Reagents from human postmortem flash-frozen samples. 2.5ug of RNA for human samples was used, every samples got spike-in ERCC control 1. Libraries were created using the Epicenter (Illumina) Gold Kit with ribosomal depletion	Libraries for RNAseq were created using the Epicenter (Illumina) Gold Kit with a ribosomal depletion.	9606	FASTQ and FASTX-toolkit were used to examine the sequencing quality and trim reads. Paired-end reads for the human data were aligned to the HG19 and GENCODE 2014 version of the human genome and annotation using TopHat, using the comprehensive gene annotation on the reference chromosome only.	Reads were counted using HTSeq. A gene was considered the union of all its exons in any known isoforms. Any reads that fell in multiple genes were excluded from the analysis. Threshold for filtering out low expressed genes was set to >5 reads in at least 80% of the samples.	Differentially expressed genes (DEGs) between groups of samples were determined using linear models implemented in the ‘limma’ package of Bioconductor.	Genome_build: hg19	Supplementary_files_format_and_content: text file of fpkm matrix	GPL11154	Eddie,,Loh	Department of Neuroscience	Icahn School of Medicine at Mount Sinai	1425 Madison Avenue	New York	10029	USA	0	Illumina HiSeq 2000	cDNA	transcriptomic	RNA-Seq	BioSample: https://www.ncbi.nlm.nih.gov/biosample/SAMN07499971	SRA: https://www.ncbi.nlm.nih.gov/sra?term=SRX3120154	NONE	32	NA	Suicide	NA	NA	Female	AD	yes	6.89	MDD	41	7.7	yes (heavy)	Subiculum (Sub)
GSM2740874	150: Subiculum (Sub)	GSM2740874	Public on Aug 12 2017	Aug 11 2017	May 15 2019	SRA	1	postmortem brain	Homo sapiens	tissue: Subiculum (Sub)	gender: Male	Cause of death: Natural	age: 52	pmi: 10	ph: 6.11	phenotype: CTRL	alcool: NA	drugs: NA	drug type: NA	medication: no	medication type: no	smoking: no	rin: 6.3	total RNA	RNA was extracted using Trizol Reagents from human postmortem flash-frozen samples. 2.5ug of RNA for human samples was used, every samples got spike-in ERCC control 1. Libraries were created using the Epicenter (Illumina) Gold Kit with ribosomal depletion	Libraries for RNAseq were created using the Epicenter (Illumina) Gold Kit with a ribosomal depletion.	9606	FASTQ and FASTX-toolkit were used to examine the sequencing quality and trim reads. Paired-end reads for the human data were aligned to the HG19 and GENCODE 2014 version of the human genome and annotation using TopHat, using the comprehensive gene annotation on the reference chromosome only.	Reads were counted using HTSeq. A gene was considered the union of all its exons in any known isoforms. Any reads that fell in multiple genes were excluded from the analysis. Threshold for filtering out low expressed genes was set to >5 reads in at least 80% of the samples.	Differentially expressed genes (DEGs) between groups of samples were determined using linear models implemented in the ‘limma’ package of Bioconductor.	Genome_build: hg19	Supplementary_files_format_and_content: text file of fpkm matrix	GPL11154	Eddie,,Loh	Department of Neuroscience	Icahn School of Medicine at Mount Sinai	1425 Madison Avenue	New York	10029	USA	0	Illumina HiSeq 2000	cDNA	transcriptomic	RNA-Seq	BioSample: https://www.ncbi.nlm.nih.gov/biosample/SAMN07499970	SRA: https://www.ncbi.nlm.nih.gov/sra?term=SRX3120155	NONE	52	NA	Natural	NA	NA	Male	no	no	6.11	CTRL	10	6.3	no	Subiculum (Sub)
GSM2740875	153: Subiculum (Sub)	GSM2740875	Public on Aug 12 2017	Aug 11 2017	May 15 2019	SRA	1	postmortem brain	Homo sapiens	tissue: Subiculum (Sub)	gender: Female	Cause of death: Suicide	age: 55	pmi: 2.5	ph: 6.5	phenotype: MDD	alcool: No	drugs: No	drug type: no	medication: yes	medication type: Lithium	smoking: no	rin: 6.7	total RNA	RNA was extracted using Trizol Reagents from human postmortem flash-frozen samples. 2.5ug of RNA for human samples was used, every samples got spike-in ERCC control 1. Libraries were created using the Epicenter (Illumina) Gold Kit with ribosomal depletion	Libraries for RNAseq were created using the Epicenter (Illumina) Gold Kit with a ribosomal depletion.	9606	FASTQ and FASTX-toolkit were used to examine the sequencing quality and trim reads. Paired-end reads for the human data were aligned to the HG19 and GENCODE 2014 version of the human genome and annotation using TopHat, using the comprehensive gene annotation on the reference chromosome only.	Reads were counted using HTSeq. A gene was considered the union of all its exons in any known isoforms. Any reads that fell in multiple genes were excluded from the analysis. Threshold for filtering out low expressed genes was set to >5 reads in at least 80% of the samples.	Differentially expressed genes (DEGs) between groups of samples were determined using linear models implemented in the ‘limma’ package of Bioconductor.	Genome_build: hg19	Supplementary_files_format_and_content: text file of fpkm matrix	GPL11154	Eddie,,Loh	Department of Neuroscience	Icahn School of Medicine at Mount Sinai	1425 Madison Avenue	New York	10029	USA	0	Illumina HiSeq 2000	cDNA	transcriptomic	RNA-Seq	BioSample: https://www.ncbi.nlm.nih.gov/biosample/SAMN07499968	SRA: https://www.ncbi.nlm.nih.gov/sra?term=SRX3120156	NONE	55	No	Suicide	no	No	Female	Lithium	yes	6.5	MDD	2.5	6.7	no	Subiculum (Sub)
GSM2740876	183: Subiculum (Sub)	GSM2740876	Public on Aug 12 2017	Aug 11 2017	May 15 2019	SRA	1	postmortem brain	Homo sapiens	tissue: Subiculum (Sub)	gender: Male	Cause of death: Suicide	age: 64	pmi: 6.5	ph: 6.25	phenotype: MDD	alcool: no	drugs: no	drug type: no	medication: yes	medication type: AD	smoking: no	rin: 7	total RNA	RNA was extracted using Trizol Reagents from human postmortem flash-frozen samples. 2.5ug of RNA for human samples was used, every samples got spike-in ERCC control 1. Libraries were created using the Epicenter (Illumina) Gold Kit with ribosomal depletion	Libraries for RNAseq were created using the Epicenter (Illumina) Gold Kit with a ribosomal depletion.	9606	FASTQ and FASTX-toolkit were used to examine the sequencing quality and trim reads. Paired-end reads for the human data were aligned to the HG19 and GENCODE 2014 version of the human genome and annotation using TopHat, using the comprehensive gene annotation on the reference chromosome only.	Reads were counted using HTSeq. A gene was considered the union of all its exons in any known isoforms. Any reads that fell in multiple genes were excluded from the analysis. Threshold for filtering out low expressed genes was set to >5 reads in at least 80% of the samples.	Differentially expressed genes (DEGs) between groups of samples were determined using linear models implemented in the ‘limma’ package of Bioconductor.	Genome_build: hg19	Supplementary_files_format_and_content: text file of fpkm matrix	GPL11154	Eddie,,Loh	Department of Neuroscience	Icahn School of Medicine at Mount Sinai	1425 Madison Avenue	New York	10029	USA	0	Illumina HiSeq 2000	cDNA	transcriptomic	RNA-Seq	BioSample: https://www.ncbi.nlm.nih.gov/biosample/SAMN07499967	SRA: https://www.ncbi.nlm.nih.gov/sra?term=SRX3120157	NONE	64	no	Suicide	no	no	Male	AD	yes	6.25	MDD	6.5	7	no	Subiculum (Sub)
GSM2740877	189: Subiculum (Sub)	GSM2740877	Public on Aug 12 2017	Aug 11 2017	May 15 2019	SRA	1	postmortem brain	Homo sapiens	tissue: Subiculum (Sub)	gender: Female	Cause of death: Natural	age: 72	pmi: 17	ph: 6.1	phenotype: CTRL	alcool: no	drugs: no	drug type: no	medication: no	medication type: no	smoking: yes (heavy)	rin: 5.1	total RNA	RNA was extracted using Trizol Reagents from human postmortem flash-frozen samples. 2.5ug of RNA for human samples was used, every samples got spike-in ERCC control 1. Libraries were created using the Epicenter (Illumina) Gold Kit with ribosomal depletion	Libraries for RNAseq were created using the Epicenter (Illumina) Gold Kit with a ribosomal depletion.	9606	FASTQ and FASTX-toolkit were used to examine the sequencing quality and trim reads. Paired-end reads for the human data were aligned to the HG19 and GENCODE 2014 version of the human genome and annotation using TopHat, using the comprehensive gene annotation on the reference chromosome only.	Reads were counted using HTSeq. A gene was considered the union of all its exons in any known isoforms. Any reads that fell in multiple genes were excluded from the analysis. Threshold for filtering out low expressed genes was set to >5 reads in at least 80% of the samples.	Differentially expressed genes (DEGs) between groups of samples were determined using linear models implemented in the ‘limma’ package of Bioconductor.	Genome_build: hg19	Supplementary_files_format_and_content: text file of fpkm matrix	GPL11154	Eddie,,Loh	Department of Neuroscience	Icahn School of Medicine at Mount Sinai	1425 Madison Avenue	New York	10029	USA	0	Illumina HiSeq 2000	cDNA	transcriptomic	RNA-Seq	BioSample: https://www.ncbi.nlm.nih.gov/biosample/SAMN07499969	SRA: https://www.ncbi.nlm.nih.gov/sra?term=SRX3120158	NONE	72	no	Natural	no	no	Female	no	no	6.1	CTRL	17	5.1	yes (heavy)	Subiculum (Sub)
GSM2740878	198: Subiculum (Sub)	GSM2740878	Public on Aug 12 2017	Aug 11 2017	May 15 2019	SRA	1	postmortem brain	Homo sapiens	tissue: Subiculum (Sub)	gender: Female	Cause of death: Suicide	age: 41	pmi: 12	ph: 6.7	phenotype: MDD	alcool: NA	drugs: NA	drug type: NA	medication: NA	medication type: NA	smoking: yes (heavy)	rin: 7.4	total RNA	RNA was extracted using Trizol Reagents from human postmortem flash-frozen samples. 2.5ug of RNA for human samples was used, every samples got spike-in ERCC control 1. Libraries were created using the Epicenter (Illumina) Gold Kit with ribosomal depletion	Libraries for RNAseq were created using the Epicenter (Illumina) Gold Kit with a ribosomal depletion.	9606	FASTQ and FASTX-toolkit were used to examine the sequencing quality and trim reads. Paired-end reads for the human data were aligned to the HG19 and GENCODE 2014 version of the human genome and annotation using TopHat, using the comprehensive gene annotation on the reference chromosome only.	Reads were counted using HTSeq. A gene was considered the union of all its exons in any known isoforms. Any reads that fell in multiple genes were excluded from the analysis. Threshold for filtering out low expressed genes was set to >5 reads in at least 80% of the samples.	Differentially expressed genes (DEGs) between groups of samples were determined using linear models implemented in the ‘limma’ package of Bioconductor.	Genome_build: hg19	Supplementary_files_format_and_content: text file of fpkm matrix	GPL11154	Eddie,,Loh	Department of Neuroscience	Icahn School of Medicine at Mount Sinai	1425 Madison Avenue	New York	10029	USA	0	Illumina HiSeq 2000	cDNA	transcriptomic	RNA-Seq	BioSample: https://www.ncbi.nlm.nih.gov/biosample/SAMN07499966	SRA: https://www.ncbi.nlm.nih.gov/sra?term=SRX3120159	NONE	41	NA	Suicide	NA	NA	Female	NA	NA	6.7	MDD	12	7.4	yes (heavy)	Subiculum (Sub)
GSM2740879	199: Subiculum (Sub)	GSM2740879	Public on Aug 12 2017	Aug 11 2017	May 15 2019	SRA	1	postmortem brain	Homo sapiens	tissue: Subiculum (Sub)	gender: Male	Cause of death: Suicide	age: 29	pmi: 4	ph: 6.4	phenotype: CTRL	alcool: NA	drugs: NA	drug type: NA	medication: NA	medication type: NA	smoking: no	rin: 6.4	total RNA	RNA was extracted using Trizol Reagents from human postmortem flash-frozen samples. 2.5ug of RNA for human samples was used, every samples got spike-in ERCC control 1. Libraries were created using the Epicenter (Illumina) Gold Kit with ribosomal depletion	Libraries for RNAseq were created using the Epicenter (Illumina) Gold Kit with a ribosomal depletion.	9606	FASTQ and FASTX-toolkit were used to examine the sequencing quality and trim reads. Paired-end reads for the human data were aligned to the HG19 and GENCODE 2014 version of the human genome and annotation using TopHat, using the comprehensive gene annotation on the reference chromosome only.	Reads were counted using HTSeq. A gene was considered the union of all its exons in any known isoforms. Any reads that fell in multiple genes were excluded from the analysis. Threshold for filtering out low expressed genes was set to >5 reads in at least 80% of the samples.	Differentially expressed genes (DEGs) between groups of samples were determined using linear models implemented in the ‘limma’ package of Bioconductor.	Genome_build: hg19	Supplementary_files_format_and_content: text file of fpkm matrix	GPL11154	Eddie,,Loh	Department of Neuroscience	Icahn School of Medicine at Mount Sinai	1425 Madison Avenue	New York	10029	USA	0	Illumina HiSeq 2000	cDNA	transcriptomic	RNA-Seq	BioSample: https://www.ncbi.nlm.nih.gov/biosample/SAMN07499965	SRA: https://www.ncbi.nlm.nih.gov/sra?term=SRX3120160	NONE	29	NA	Suicide	NA	NA	Male	NA	NA	6.4	CTRL	4	6.4	no	Subiculum (Sub)
GSM2740880	201: Subiculum (Sub)	GSM2740880	Public on Aug 12 2017	Aug 11 2017	May 15 2019	SRA	1	postmortem brain	Homo sapiens	tissue: Subiculum (Sub)	gender: Female	Cause of death: Suicide	age: 45	pmi: 44	ph: 6.50	phenotype: CTRL	alcool: no	drugs: no	drug type: no	medication: yes	medication type: AD	smoking: no	rin: 6.4	total RNA	RNA was extracted using Trizol Reagents from human postmortem flash-frozen samples. 2.5ug of RNA for human samples was used, every samples got spike-in ERCC control 1. Libraries were created using the Epicenter (Illumina) Gold Kit with ribosomal depletion	Libraries for RNAseq were created using the Epicenter (Illumina) Gold Kit with a ribosomal depletion.	9606	FASTQ and FASTX-toolkit were used to examine the sequencing quality and trim reads. Paired-end reads for the human data were aligned to the HG19 and GENCODE 2014 version of the human genome and annotation using TopHat, using the comprehensive gene annotation on the reference chromosome only.	Reads were counted using HTSeq. A gene was considered the union of all its exons in any known isoforms. Any reads that fell in multiple genes were excluded from the analysis. Threshold for filtering out low expressed genes was set to >5 reads in at least 80% of the samples.	Differentially expressed genes (DEGs) between groups of samples were determined using linear models implemented in the ‘limma’ package of Bioconductor.	Genome_build: hg19	Supplementary_files_format_and_content: text file of fpkm matrix	GPL11154	Eddie,,Loh	Department of Neuroscience	Icahn School of Medicine at Mount Sinai	1425 Madison Avenue	New York	10029	USA	0	Illumina HiSeq 2000	cDNA	transcriptomic	RNA-Seq	BioSample: https://www.ncbi.nlm.nih.gov/biosample/SAMN07499964	SRA: https://www.ncbi.nlm.nih.gov/sra?term=SRX3120161	NONE	45	no	Suicide	no	no	Female	AD	yes	6.50	CTRL	44	6.4	no	Subiculum (Sub)
GSM2740881	205: Subiculum (Sub)	GSM2740881	Public on Aug 12 2017	Aug 11 2017	May 15 2019	SRA	1	postmortem brain	Homo sapiens	tissue: Subiculum (Sub)	gender: Female	Cause of death: Suicide	age: 48	pmi: 17.5	ph: 6.50	phenotype: MDD	alcool: NA	drugs: NA	drug type: NA	medication: NA	medication type: NA	smoking: yes (heavy)	rin: 7.7	total RNA	RNA was extracted using Trizol Reagents from human postmortem flash-frozen samples. 2.5ug of RNA for human samples was used, every samples got spike-in ERCC control 1. Libraries were created using the Epicenter (Illumina) Gold Kit with ribosomal depletion	Libraries for RNAseq were created using the Epicenter (Illumina) Gold Kit with a ribosomal depletion.	9606	FASTQ and FASTX-toolkit were used to examine the sequencing quality and trim reads. Paired-end reads for the human data were aligned to the HG19 and GENCODE 2014 version of the human genome and annotation using TopHat, using the comprehensive gene annotation on the reference chromosome only.	Reads were counted using HTSeq. A gene was considered the union of all its exons in any known isoforms. Any reads that fell in multiple genes were excluded from the analysis. Threshold for filtering out low expressed genes was set to >5 reads in at least 80% of the samples.	Differentially expressed genes (DEGs) between groups of samples were determined using linear models implemented in the ‘limma’ package of Bioconductor.	Genome_build: hg19	Supplementary_files_format_and_content: text file of fpkm matrix	GPL11154	Eddie,,Loh	Department of Neuroscience	Icahn School of Medicine at Mount Sinai	1425 Madison Avenue	New York	10029	USA	0	Illumina HiSeq 2000	cDNA	transcriptomic	RNA-Seq	BioSample: https://www.ncbi.nlm.nih.gov/biosample/SAMN07499963	SRA: https://www.ncbi.nlm.nih.gov/sra?term=SRX3120162	NONE	48	NA	Suicide	NA	NA	Female	NA	NA	6.50	MDD	17.5	7.7	yes (heavy)	Subiculum (Sub)
GSM2740882	222: Subiculum (Sub)	GSM2740882	Public on Aug 12 2017	Aug 11 2017	May 15 2019	SRA	1	postmortem brain	Homo sapiens	tissue: Subiculum (Sub)	gender: Female	Cause of death: Suicide	age: 36	pmi: 7.5	ph: 6.90	phenotype: MDD	alcool: No	drugs: No	drug type: no	medication: yes	medication type: Lithium	smoking: yes(moderate)	rin: 6.6	total RNA	RNA was extracted using Trizol Reagents from human postmortem flash-frozen samples. 2.5ug of RNA for human samples was used, every samples got spike-in ERCC control 1. Libraries were created using the Epicenter (Illumina) Gold Kit with ribosomal depletion	Libraries for RNAseq were created using the Epicenter (Illumina) Gold Kit with a ribosomal depletion.	9606	FASTQ and FASTX-toolkit were used to examine the sequencing quality and trim reads. Paired-end reads for the human data were aligned to the HG19 and GENCODE 2014 version of the human genome and annotation using TopHat, using the comprehensive gene annotation on the reference chromosome only.	Reads were counted using HTSeq. A gene was considered the union of all its exons in any known isoforms. Any reads that fell in multiple genes were excluded from the analysis. Threshold for filtering out low expressed genes was set to >5 reads in at least 80% of the samples.	Differentially expressed genes (DEGs) between groups of samples were determined using linear models implemented in the ‘limma’ package of Bioconductor.	Genome_build: hg19	Supplementary_files_format_and_content: text file of fpkm matrix	GPL11154	Eddie,,Loh	Department of Neuroscience	Icahn School of Medicine at Mount Sinai	1425 Madison Avenue	New York	10029	USA	0	Illumina HiSeq 2000	cDNA	transcriptomic	RNA-Seq	BioSample: https://www.ncbi.nlm.nih.gov/biosample/SAMN07499962	SRA: https://www.ncbi.nlm.nih.gov/sra?term=SRX3120163	NONE	36	No	Suicide	no	No	Female	Lithium	yes	6.90	MDD	7.5	6.6	yes(moderate)	Subiculum (Sub)
GSM2740883	235: Subiculum (Sub)	GSM2740883	Public on Aug 12 2017	Aug 11 2017	May 15 2019	SRA	1	postmortem brain	Homo sapiens	tissue: Subiculum (Sub)	gender: Female	Cause of death: Suicide	age: 52	pmi: 4.5	ph: 6.5	phenotype: MDD	alcool: NA	drugs: NA	drug type: NA	medication: NA	medication type: NA	smoking: yes (heavy)	rin: 7.7	total RNA	RNA was extracted using Trizol Reagents from human postmortem flash-frozen samples. 2.5ug of RNA for human samples was used, every samples got spike-in ERCC control 1. Libraries were created using the Epicenter (Illumina) Gold Kit with ribosomal depletion	Libraries for RNAseq were created using the Epicenter (Illumina) Gold Kit with a ribosomal depletion.	9606	FASTQ and FASTX-toolkit were used to examine the sequencing quality and trim reads. Paired-end reads for the human data were aligned to the HG19 and GENCODE 2014 version of the human genome and annotation using TopHat, using the comprehensive gene annotation on the reference chromosome only.	Reads were counted using HTSeq. A gene was considered the union of all its exons in any known isoforms. Any reads that fell in multiple genes were excluded from the analysis. Threshold for filtering out low expressed genes was set to >5 reads in at least 80% of the samples.	Differentially expressed genes (DEGs) between groups of samples were determined using linear models implemented in the ‘limma’ package of Bioconductor.	Genome_build: hg19	Supplementary_files_format_and_content: text file of fpkm matrix	GPL11154	Eddie,,Loh	Department of Neuroscience	Icahn School of Medicine at Mount Sinai	1425 Madison Avenue	New York	10029	USA	0	Illumina HiSeq 2000	cDNA	transcriptomic	RNA-Seq	BioSample: https://www.ncbi.nlm.nih.gov/biosample/SAMN07499961	SRA: https://www.ncbi.nlm.nih.gov/sra?term=SRX3120164	NONE	52	NA	Suicide	NA	NA	Female	NA	NA	6.5	MDD	4.5	7.7	yes (heavy)	Subiculum (Sub)
GSM2740884	236: Subiculum (Sub)	GSM2740884	Public on Aug 12 2017	Aug 11 2017	May 15 2019	SRA	1	postmortem brain	Homo sapiens	tissue: Subiculum (Sub)	gender: Female	Cause of death: Suicide	age: 60	pmi: 38	ph: 6.7	phenotype: CTRL	alcool: no	drugs: no	drug type: no	medication: no	medication type: no	smoking: no	rin: 7.3	total RNA	RNA was extracted using Trizol Reagents from human postmortem flash-frozen samples. 2.5ug of RNA for human samples was used, every samples got spike-in ERCC control 1. Libraries were created using the Epicenter (Illumina) Gold Kit with ribosomal depletion	Libraries for RNAseq were created using the Epicenter (Illumina) Gold Kit with a ribosomal depletion.	9606	FASTQ and FASTX-toolkit were used to examine the sequencing quality and trim reads. Paired-end reads for the human data were aligned to the HG19 and GENCODE 2014 version of the human genome and annotation using TopHat, using the comprehensive gene annotation on the reference chromosome only.	Reads were counted using HTSeq. A gene was considered the union of all its exons in any known isoforms. Any reads that fell in multiple genes were excluded from the analysis. Threshold for filtering out low expressed genes was set to >5 reads in at least 80% of the samples.	Differentially expressed genes (DEGs) between groups of samples were determined using linear models implemented in the ‘limma’ package of Bioconductor.	Genome_build: hg19	Supplementary_files_format_and_content: text file of fpkm matrix	GPL11154	Eddie,,Loh	Department of Neuroscience	Icahn School of Medicine at Mount Sinai	1425 Madison Avenue	New York	10029	USA	0	Illumina HiSeq 2000	cDNA	transcriptomic	RNA-Seq	BioSample: https://www.ncbi.nlm.nih.gov/biosample/SAMN07499960	SRA: https://www.ncbi.nlm.nih.gov/sra?term=SRX3120165	NONE	60	no	Suicide	no	no	Female	no	no	6.7	CTRL	38	7.3	no	Subiculum (Sub)
GSM2740885	238: Subiculum (Sub)	GSM2740885	Public on Aug 12 2017	Aug 11 2017	May 15 2019	SRA	1	postmortem brain	Homo sapiens	tissue: Subiculum (Sub)	gender: Female	Cause of death: Suicide	age: 22	pmi: 2	ph: 7	phenotype: CTRL	alcool: NA	drugs: NA	drug type: NA	medication: no	medication type: no	smoking: yes (heavy)	rin: 7.3	total RNA	RNA was extracted using Trizol Reagents from human postmortem flash-frozen samples. 2.5ug of RNA for human samples was used, every samples got spike-in ERCC control 1. Libraries were created using the Epicenter (Illumina) Gold Kit with ribosomal depletion	Libraries for RNAseq were created using the Epicenter (Illumina) Gold Kit with a ribosomal depletion.	9606	FASTQ and FASTX-toolkit were used to examine the sequencing quality and trim reads. Paired-end reads for the human data were aligned to the HG19 and GENCODE 2014 version of the human genome and annotation using TopHat, using the comprehensive gene annotation on the reference chromosome only.	Reads were counted using HTSeq. A gene was considered the union of all its exons in any known isoforms. Any reads that fell in multiple genes were excluded from the analysis. Threshold for filtering out low expressed genes was set to >5 reads in at least 80% of the samples.	Differentially expressed genes (DEGs) between groups of samples were determined using linear models implemented in the ‘limma’ package of Bioconductor.	Genome_build: hg19	Supplementary_files_format_and_content: text file of fpkm matrix	GPL11154	Eddie,,Loh	Department of Neuroscience	Icahn School of Medicine at Mount Sinai	1425 Madison Avenue	New York	10029	USA	0	Illumina HiSeq 2000	cDNA	transcriptomic	RNA-Seq	BioSample: https://www.ncbi.nlm.nih.gov/biosample/SAMN07499959	SRA: https://www.ncbi.nlm.nih.gov/sra?term=SRX3120166	NONE	22	NA	Suicide	NA	NA	Female	no	no	7	CTRL	2	7.3	yes (heavy)	Subiculum (Sub)
GSM2740886	242: Subiculum (Sub)	GSM2740886	Public on Aug 12 2017	Aug 11 2017	May 15 2019	SRA	1	postmortem brain	Homo sapiens	tissue: Subiculum (Sub)	gender: Female	Cause of death: Natural	age: 68	pmi: 8.5	ph: 6.21	phenotype: CTRL	alcool: NA	drugs: NA	drug type: NA	medication: NA	medication type: NA	smoking: yes (heavy)	rin: 7.6	total RNA	RNA was extracted using Trizol Reagents from human postmortem flash-frozen samples. 2.5ug of RNA for human samples was used, every samples got spike-in ERCC control 1. Libraries were created using the Epicenter (Illumina) Gold Kit with ribosomal depletion	Libraries for RNAseq were created using the Epicenter (Illumina) Gold Kit with a ribosomal depletion.	9606	FASTQ and FASTX-toolkit were used to examine the sequencing quality and trim reads. Paired-end reads for the human data were aligned to the HG19 and GENCODE 2014 version of the human genome and annotation using TopHat, using the comprehensive gene annotation on the reference chromosome only.	Reads were counted using HTSeq. A gene was considered the union of all its exons in any known isoforms. Any reads that fell in multiple genes were excluded from the analysis. Threshold for filtering out low expressed genes was set to >5 reads in at least 80% of the samples.	Differentially expressed genes (DEGs) between groups of samples were determined using linear models implemented in the ‘limma’ package of Bioconductor.	Genome_build: hg19	Supplementary_files_format_and_content: text file of fpkm matrix	GPL11154	Eddie,,Loh	Department of Neuroscience	Icahn School of Medicine at Mount Sinai	1425 Madison Avenue	New York	10029	USA	0	Illumina HiSeq 2000	cDNA	transcriptomic	RNA-Seq	BioSample: https://www.ncbi.nlm.nih.gov/biosample/SAMN07499958	SRA: https://www.ncbi.nlm.nih.gov/sra?term=SRX3120167	NONE	68	NA	Natural	NA	NA	Female	NA	NA	6.21	CTRL	8.5	7.6	yes (heavy)	Subiculum (Sub)
GSM2740887	246: Subiculum (Sub)	GSM2740887	Public on Aug 12 2017	Aug 11 2017	May 15 2019	SRA	1	postmortem brain	Homo sapiens	tissue: Subiculum (Sub)	gender: Female	Cause of death: Suicide	age: 59	pmi: 3	ph: 6.27	phenotype: MDD	alcool: NA	drugs: NA	drug type: NA	medication: yes	medication type: AD	smoking: no	rin: 7.6	total RNA	RNA was extracted using Trizol Reagents from human postmortem flash-frozen samples. 2.5ug of RNA for human samples was used, every samples got spike-in ERCC control 1. Libraries were created using the Epicenter (Illumina) Gold Kit with ribosomal depletion	Libraries for RNAseq were created using the Epicenter (Illumina) Gold Kit with a ribosomal depletion.	9606	FASTQ and FASTX-toolkit were used to examine the sequencing quality and trim reads. Paired-end reads for the human data were aligned to the HG19 and GENCODE 2014 version of the human genome and annotation using TopHat, using the comprehensive gene annotation on the reference chromosome only.	Reads were counted using HTSeq. A gene was considered the union of all its exons in any known isoforms. Any reads that fell in multiple genes were excluded from the analysis. Threshold for filtering out low expressed genes was set to >5 reads in at least 80% of the samples.	Differentially expressed genes (DEGs) between groups of samples were determined using linear models implemented in the ‘limma’ package of Bioconductor.	Genome_build: hg19	Supplementary_files_format_and_content: text file of fpkm matrix	GPL11154	Eddie,,Loh	Department of Neuroscience	Icahn School of Medicine at Mount Sinai	1425 Madison Avenue	New York	10029	USA	0	Illumina HiSeq 2000	cDNA	transcriptomic	RNA-Seq	BioSample: https://www.ncbi.nlm.nih.gov/biosample/SAMN07499957	SRA: https://www.ncbi.nlm.nih.gov/sra?term=SRX3120168	NONE	59	NA	Suicide	NA	NA	Female	AD	yes	6.27	MDD	3	7.6	no	Subiculum (Sub)
GSM2740888	247: Subiculum (Sub)	GSM2740888	Public on Aug 12 2017	Aug 11 2017	May 15 2019	SRA	1	postmortem brain	Homo sapiens	tissue: Subiculum (Sub)	gender: Male	Cause of death: Accident	age: 59	pmi: 23.5	ph: 6.76	phenotype: CTRL	alcool: NA	drugs: NA	drug type: NA	medication: NA	medication type: NA	smoking: no	rin: 7.2	total RNA	RNA was extracted using Trizol Reagents from human postmortem flash-frozen samples. 2.5ug of RNA for human samples was used, every samples got spike-in ERCC control 1. Libraries were created using the Epicenter (Illumina) Gold Kit with ribosomal depletion	Libraries for RNAseq were created using the Epicenter (Illumina) Gold Kit with a ribosomal depletion.	9606	FASTQ and FASTX-toolkit were used to examine the sequencing quality and trim reads. Paired-end reads for the human data were aligned to the HG19 and GENCODE 2014 version of the human genome and annotation using TopHat, using the comprehensive gene annotation on the reference chromosome only.	Reads were counted using HTSeq. A gene was considered the union of all its exons in any known isoforms. Any reads that fell in multiple genes were excluded from the analysis. Threshold for filtering out low expressed genes was set to >5 reads in at least 80% of the samples.	Differentially expressed genes (DEGs) between groups of samples were determined using linear models implemented in the ‘limma’ package of Bioconductor.	Genome_build: hg19	Supplementary_files_format_and_content: text file of fpkm matrix	GPL11154	Eddie,,Loh	Department of Neuroscience	Icahn School of Medicine at Mount Sinai	1425 Madison Avenue	New York	10029	USA	0	Illumina HiSeq 2000	cDNA	transcriptomic	RNA-Seq	BioSample: https://www.ncbi.nlm.nih.gov/biosample/SAMN07499956	SRA: https://www.ncbi.nlm.nih.gov/sra?term=SRX3120169	NONE	59	NA	Accident	NA	NA	Male	NA	NA	6.76	CTRL	23.5	7.2	no	Subiculum (Sub)
GSM2740889	249: Subiculum (Sub)	GSM2740889	Public on Aug 12 2017	Aug 11 2017	May 15 2019	SRA	1	postmortem brain	Homo sapiens	tissue: Subiculum (Sub)	gender: Female	Cause of death: Suicide	age: 51	pmi: 16	ph: 6.71	phenotype: CTRL	alcool: no	drugs: no	drug type: no	medication: no	medication type: no	smoking: yes (heavy)	rin: 8.0	total RNA	RNA was extracted using Trizol Reagents from human postmortem flash-frozen samples. 2.5ug of RNA for human samples was used, every samples got spike-in ERCC control 1. Libraries were created using the Epicenter (Illumina) Gold Kit with ribosomal depletion	Libraries for RNAseq were created using the Epicenter (Illumina) Gold Kit with a ribosomal depletion.	9606	FASTQ and FASTX-toolkit were used to examine the sequencing quality and trim reads. Paired-end reads for the human data were aligned to the HG19 and GENCODE 2014 version of the human genome and annotation using TopHat, using the comprehensive gene annotation on the reference chromosome only.	Reads were counted using HTSeq. A gene was considered the union of all its exons in any known isoforms. Any reads that fell in multiple genes were excluded from the analysis. Threshold for filtering out low expressed genes was set to >5 reads in at least 80% of the samples.	Differentially expressed genes (DEGs) between groups of samples were determined using linear models implemented in the ‘limma’ package of Bioconductor.	Genome_build: hg19	Supplementary_files_format_and_content: text file of fpkm matrix	GPL11154	Eddie,,Loh	Department of Neuroscience	Icahn School of Medicine at Mount Sinai	1425 Madison Avenue	New York	10029	USA	0	Illumina HiSeq 2000	cDNA	transcriptomic	RNA-Seq	BioSample: https://www.ncbi.nlm.nih.gov/biosample/SAMN07499955	SRA: https://www.ncbi.nlm.nih.gov/sra?term=SRX3120170	NONE	51	no	Suicide	no	no	Female	no	no	6.71	CTRL	16	8.0	yes (heavy)	Subiculum (Sub)
