## Supplementary Table 2_limma_DEG_GSE102556_final for "Attenuated GlycoRNA-microglial transcriptional coupling in the dorsolateral prefrontal cortex of patients with major depressive disorder: an exploratory interaction-based in-silico analysis" (part 1 of 2)

logFC	AveExpr	t	P.Value	adj.P.Val	B	gene_id	sig_nom
0.278710611417657	4.05386151901364	4.11097166073627	0.000149818264770262	0.776697731643085	-0.138124426500316	ENSG00000247828	up
-0.29547368752455	3.6710529459923	-4.06718376842453	0.000172413593909552	0.776697731643085	-0.227399006054945	ENSG00000111262	down
0.249706078632922	2.77997040730537	3.83085766597963	0.000364019568353268	0.776697731643085	-0.703555991637112	ENSG00000272831	ns
-0.252363955038089	2.36619813273763	-3.73815273227123	0.000485438631751938	0.776697731643085	-0.887420849475308	ENSG00000174453	down
0.245986136375227	2.71721376479521	3.72278073308737	0.000509014872470392	0.776697731643085	-0.917733693469085	ENSG00000120156	ns
0.113587816672105	1.84614596673037	3.71403624914054	0.00052291322357807	0.776697731643085	-0.934954487715221	ENSG00000084693	ns
0.451202730490695	1.68883731027977	3.67603419078884	0.000587660591637671	0.776697731643085	-1.00959704165422	ENSG00000070729	up
0.324604893419366	1.47961418444079	3.64580908512339	0.000644581167397074	0.776697731643085	-1.06873210670101	ENSG00000257057	up
0.469377150779402	1.26752577059582	3.632621721674	0.00067103884736521	0.776697731643085	-1.09446721742689	ENSG00000196674	up
-0.28821359641017	2.7241931967877	-3.59311493538057	0.000756672022890817	0.776697731643085	-1.17132031411209	ENSG00000111962	down
0.267579324616456	1.54710446967915	3.52649900858747	0.000925226752063741	0.776697731643085	-1.30005496662864	ENSG00000099260	up
-0.146499806869882	2.13854606867375	-3.5168908442352	0.000952316094226143	0.776697731643085	-1.31853167501639	ENSG00000139915	ns
0.465399817348725	1.47125195762368	3.43655304624778	0.00121038866777373	0.776697731643085	-1.47209193946969	ENSG00000228499	up
0.241057722762674	3.04520277949727	3.42139035431506	0.00126604329717122	0.776697731643085	-1.50088329785453	ENSG00000153902	ns
-0.283490531966583	3.88699984989883	-3.41507159365733	0.00128994780758727	0.776697731643085	-1.51286321773302	ENSG00000135324	down
-0.669777314012172	1.02438631081728	-3.40661584691202	0.00132260905466759	0.776697731643085	-1.528877732127	ENSG00000266684	down
0.411217347404706	5.42088979806868	3.39294613559365	0.00137707859612629	0.776697731643085	-1.55472571931067	ENSG00000251992	up
0.257840423059538	1.38970926416549	3.38842774857211	0.0013955470887397	0.776697731643085	-1.56325820935295	ENSG00000163673	up
-0.245307516814775	4.64942232151855	-3.34245503759478	0.00159732498287449	0.776697731643085	-1.6497489598659	ENSG00000196376	ns
-0.28620471737631	5.52384155175679	-3.32945753666603	0.0016592111967417	0.776697731643085	-1.67409342102058	ENSG00000155886	down
0.226172538533457	2.03230762381008	3.3085856067041	0.00176337043753704	0.776697731643085	-1.71308510143037	ENSG00000205476	ns
0.294464510726352	5.51209224494356	3.29995980091402	0.00180820086876716	0.776697731643085	-1.72916238849301	ENSG00000181418	up
-0.232343983880242	2.28328998818652	-3.29316354184222	0.00184428078570311	0.776697731643085	-1.74181433288947	ENSG00000106069	ns
-0.285934726857877	6.88340799606802	-3.29191889109613	0.00185096179861666	0.776697731643085	-1.7441299115151	ENSG00000165023	down
0.194099442551651	2.34776776087438	3.2904404281318	0.00185892764092534	0.776697731643085	-1.74687988822078	ENSG00000215039	ns
0.295265241420954	1.31025823944527	3.29010398225531	0.0018607449128147	0.776697731643085	-1.74750559582484	ENSG00000256538	up
0.306612350328759	1.4935003274876	3.26292436897403	0.00201323729147203	0.776697731643085	-1.79794239662459	ENSG00000229278	up
-0.208359804789939	1.59748696729643	-3.25969352652584	0.00203213068609331	0.776697731643085	-1.80392319022723	ENSG00000182575	ns
0.586356702190098	2.37836183213706	3.24753469315029	0.00210474680897006	0.776697731643085	-1.82640297794417	ENSG00000222255	up
0.146051797347902	1.84829639106565	3.23890736360937	0.00215775187661925	0.776697731643085	-1.84232649387473	ENSG00000186314	ns
-0.203495291310346	1.93826945703574	-3.22437289321702	0.00224991198529026	0.776697731643085	-1.86910167254727	ENSG00000102393	ns
0.349900707273965	1.46889523957237	3.22214026286945	0.00226439378718314	0.776697731643085	-1.87320886921221	ENSG00000243951	up
-0.142391600008923	1.49859365133142	-3.21102012420159	0.00233784394748883	0.776697731643085	-1.89364290644441	ENSG00000181072	ns
0.234293796414866	2.76331807276858	3.19835988382811	0.00242420234719068	0.776697731643085	-1.91686048254983	ENSG00000223508	ns
0.280665622542444	1.60795397748049	3.18522963634157	0.00251693991186021	0.776697731643085	-1.94088730937059	ENSG00000268201	up
0.363130045979442	3.74193076776048	3.18457113887971	0.00252167777780843	0.776697731643085	-1.94209086292307	ENSG00000172137	up
0.161446314335509	1.63489883973432	3.18348128606443	0.00252953770673009	0.776697731643085	-1.94408251735542	ENSG00000132170	ns
-0.14310128250903	3.02396516591214	-3.16569780893908	0.00266109842682835	0.776697731643085	-1.97652812488329	ENSG00000147650	ns
-0.160628520849827	1.73982109371595	-3.15456666700317	0.00274669738152023	0.776697731643085	-1.99678569396568	ENSG00000250056	ns
0.168669519217738	2.18222940476509	3.13557820694065	0.00289872998951934	0.776697731643085	-2.03125135932402	ENSG00000221944	ns
-0.263513124631025	1.88167757755682	-3.13046741522419	0.00294098223051316	0.776697731643085	-2.04050805383447	ENSG00000082497	down
0.290428230826667	4.66712346729844	3.12828635847148	0.00295918934895942	0.776697731643085	-2.04445582306277	ENSG00000164434	up
0.375870091741251	2.02225040952163	3.12468869157866	0.0029894539082507	0.776697731643085	-2.05096432294011	ENSG00000198467	up
0.24905256579754	2.54979783568842	3.12451985637412	0.00299088132101905	0.776697731643085	-2.05126965765412	ENSG00000144026	ns
0.170282833672583	1.65129912174149	3.12033640231585	0.00302645554538149	0.776697731643085	-2.05883238172206	ENSG00000184785	ns
0.167978919929675	2.6168229709862	3.11269177815715	0.00309249169351171	0.776697731643085	-2.07263737508439	ENSG00000154240	ns
0.352808186711204	2.30264292411914	3.10745888818037	0.00313847277822377	0.776697731643085	-2.08207614031683	ENSG00000198883	up
0.643371573920088	2.74493132872054	3.1010701611474	0.00319548094957838	0.776697731643085	-2.09358755361192	ENSG00000199970	up
-0.146492547458613	2.21516285112303	-3.08941118005802	0.0033020318215682	0.776697731643085	-2.11456041033513	ENSG00000119977	ns
-0.149665788886772	3.0503742771866	-3.08629017014362	0.0033311154231233	0.776697731643085	-2.12016703480465	ENSG00000172403	ns
0.128746954879877	1.94224578853977	3.06247862918206	0.00356105083683163	0.776697731643085	-2.16283555635657	ENSG00000150477	ns
0.238979007308878	2.45704876537409	3.06070934127498	0.00357871684770171	0.776697731643085	-2.16599840808409	ENSG00000204377	ns
0.29704425476356	1.97866809810289	3.04546716874762	0.00373434565322405	0.776697731643085	-2.1932021790885	ENSG00000241975	up
0.20787312032495	1.44324313478353	3.04303127773261	0.00375979708505312	0.776697731643085	-2.19754239018458	ENSG00000103460	ns
0.230446419268096	2.81646467162804	3.04296678897934	0.00376047309906464	0.776697731643085	-2.1976572672683	ENSG00000128567	ns
0.17319335964872	2.84626291460164	3.03939251689998	0.00379811951835725	0.776697731643085	-2.2040220866169	ENSG00000173210	ns
0.502027864397191	3.88867985089716	3.0330366380453	0.00386593676609008	0.776697731643085	-2.21532944421354	ENSG00000227745	up
0.168895145810513	1.58737969162631	3.02468601219577	0.00395676198725645	0.776697731643085	-2.23016453425179	ENSG00000254184	ns
0.35925331709998	1.84542294264852	3.01184624288791	0.00410031705674493	0.776697731643085	-2.25292793697683	ENSG00000177236	up
0.256737356252753	1.69725830579234	2.98611537933419	0.0044027798019	0.776697731643085	-2.29837371970607	ENSG00000255284	up
0.207789087191801	2.11868331852045	2.9855819761781	0.00440926499265585	0.776697731643085	-2.29931336969124	ENSG00000217643	ns
0.137598143717638	2.26384801143533	2.9846855539439	0.00442018392221758	0.776697731643085	-2.30089229403572	ENSG00000186409	ns
-0.193120011737275	3.147187002871	-2.98453885508104	0.00442197320018459	0.776697731643085	-2.30115065703829	ENSG00000007944	ns
0.201897024244409	1.8848256388967	2.97877366228656	0.00449282899253811	0.776697731643085	-2.31129820853647	ENSG00000185043	ns
-0.14057032427955	3.33662466196427	-2.97567234554282	0.00453138218218783	0.776697731643085	-2.3167521251108	ENSG00000153113	ns
0.504600595261937	2.97947247527452	2.96321966522398	0.00468931527422516	0.776697731643085	-2.33861696625705	ENSG00000225972	up
-0.180252912229112	2.43979114322143	-2.94972775832389	0.00486621631100644	0.776697731643085	-2.36224438205448	ENSG00000083067	ns
-0.262610014290142	3.4617604253364	-2.94371505012678	0.00494704044996773	0.776697731643085	-2.37275307540218	ENSG00000180616	down
0.262352930930082	1.50963971955073	2.93105096322173	0.00512138349094583	0.776697731643085	-2.39484423773527	ENSG00000181798	up
0.194679497262409	2.03790181848657	2.92537799379888	0.00520132336735682	0.776697731643085	-2.40472138082209	ENSG00000253982	ns
0.197453192163577	2.26562399781869	2.91695700019576	0.00532213141910268	0.776697731643085	-2.41936158267626	ENSG00000206530	ns
0.413089923910823	2.01906217417538	2.90957926985594	0.00543011402871034	0.776697731643085	-2.43216684526643	ENSG00000201229	up
0.109294410688151	3.13895491130744	2.90763817089504	0.00545886135346766	0.776697731643085	-2.43553264301219	ENSG00000213551	ns
0.368133366501891	1.54474664814395	2.89795006074203	0.00560446912009007	0.776697731643085	-2.45231087717036	ENSG00000237316	up
0.172362554495288	1.98643957794614	2.89714792802749	0.00561668528960518	0.776697731643085	-2.45369849824448	ENSG00000123933	ns
0.165621226640174	4.06013685493305	2.88378469506298	0.00582387860200417	0.776697731643085	-2.47678090618999	ENSG00000134874	ns
0.172757799363168	3.60845500514862	2.88190238442034	0.00585362748950363	0.776697731643085	-2.48002693817921	ENSG00000177030	ns
0.471327001435908	1.37282584050056	2.86532518043236	0.00612178368246727	0.776697731643085	-2.50855742871798	ENSG00000265945	up
-0.130926618337764	4.46956509378427	-2.86504722371165	0.00612637565808996	0.776697731643085	-2.50903493890677	ENSG00000135643	ns
0.152161686326125	2.53699652743245	2.86423072769485	0.0061398830517916	0.776697731643085	-2.51043745505928	ENSG00000165115	ns
0.16270877190026	1.93606264885513	2.86009498418498	0.00620872674927585	0.776697731643085	-2.51753770034271	ENSG00000261556	ns
-0.11687282278057	2.41321299780112	-2.86004096431973	0.0062096306861118	0.776697731643085	-2.51763039932703	ENSG00000170185	ns
-0.318462330385787	4.83265481709134	-2.85981120447937	0.00621347671737889	0.776697731643085	-2.5180246588183	ENSG00000175426	down
0.176374285817073	3.31236075058353	2.85327519773329	0.00632381540624907	0.776697731643085	-2.52923192122273	ENSG00000235026	ns
0.210397677833772	1.40173775171017	2.84834930427475	0.0064081707541042	0.776697731643085	-2.53766772889074	ENSG00000241684	ns
-0.112137380558666	2.48672993622007	-2.84531037962508	0.00646073118872179	0.776697731643085	-2.54286746463095	ENSG00000124120	ns
-0.155901115066573	2.56078133683663	-2.84526217388035	0.00646156815390843	0.776697731643085	-2.54294991876641	ENSG00000111728	ns
0.23417295608684	1.4314388366141	2.83945834560237	0.00656307408767486	0.776697731643085	-2.55287074113275	ENSG00000268129	ns
0.141199879068981	4.14319994505886	2.83478580639518	0.00664586613137167	0.776697731643085	-2.56084853002467	ENSG00000178965	ns
0.270533404364208	1.36599533261578	2.83318672459604	0.00667442158865718	0.776697731643085	-2.56357686659068	ENSG00000101335	up
-0.181018874164672	3.99605309321261	-2.83281062567205	0.00668115423365552	0.776697731643085	-2.56421842173652	ENSG00000170113	ns
0.198596426031558	2.03433579946772	2.83254440864509	0.00668592365684693	0.776697731643085	-2.56467250626393	ENSG00000189136	ns
-0.214433733878657	3.22963430153235	-2.82951125494057	0.00674048742168742	0.776697731643085	-2.56984423557674	ENSG00000187676	ns
0.291346954416184	1.75843337424356	2.82549315242847	0.00681340479853479	0.776697731643085	-2.57668998311157	ENSG00000262155	up
-0.13478588311235	1.89202961556355	-2.8246196386729	0.00682935300981715	0.776697731643085	-2.57817739839439	ENSG00000136653	ns
-0.116748625076322	7.57603795946631	-2.82164398400466	0.00688394097221612	0.776697731643085	-2.58324214705112	ENSG00000132718	ns
-0.112793908786333	3.68230664082947	-2.81224528987563	0.00705902307676864	0.776697731643085	-2.59921709537804	ENSG00000171150	ns
-0.139833392927145	3.23085727752495	-2.81105998331321	0.00708139367121153	0.776697731643085	-2.60122935817535	ENSG00000102780	ns
-0.151093386071893	3.96836166196451	-2.81067600072973	0.00708865472971054	0.776697731643085	-2.60188111944629	ENSG00000168264	ns
0.240645175247354	1.98294118620957	2.80232071746609	0.00724836789418363	0.776697731643085	-2.61604911883053	ENSG00000183186	ns
0.12013015065968	3.30856511389283	2.79948593288926	0.00730330726698631	0.776697731643085	-2.6208499405713	ENSG00000072133	ns
0.110032514295088	3.47463356005656	2.79739400769842	0.00734409635700453	0.776697731643085	-2.62439071256551	ENSG00000164808	ns
0.581096476983397	1.11325006455047	2.79710033993753	0.00734983922490256	0.776697731643085	-2.62488763651373	ENSG00000207322	up
0.154910405174299	2.97977344033173	2.79298863047223	0.00743068368730179	0.776697731643085	-2.631841682604	ENSG00000138101	ns
0.195025898146376	1.4886367004215	2.79194571454155	0.00745131979849005	0.776697731643085	-2.63360450438101	ENSG00000157856	ns
-0.433229468380764	2.0614901772406	-2.78995384018514	0.00749088016510157	0.776697731643085	-2.63697016295177	ENSG00000118523	down
0.163113836154675	2.60174579170709	2.7873445876226	0.00754299591052361	0.776697731643085	-2.64137667545317	ENSG00000188026	ns
-0.554767529224439	1.85116110136126	-2.78610951921885	0.00756778112744003	0.776697731643085	-2.64346154123292	ENSG00000266052	down
-0.304075953103543	2.15734609537188	-2.78355782001429	0.00761922686334296	0.776697731643085	-2.64776707859584	ENSG00000137573	down
0.172874945041869	5.189900872509	2.77913977571165	0.0077090653289286	0.776697731643085	-2.65521575367264	ENSG00000136267	ns
0.244517731132254	2.45737756496129	2.77335469513105	0.00782818120508579	0.776697731643085	-2.66495770658044	ENSG00000169249	ns
0.281254956221378	2.26932404623555	2.77196071811347	0.00785713641412794	0.776697731643085	-2.66730318095836	ENSG00000178394	up
0.109258112026767	4.14094077454164	2.77087623161871	0.00787973134540802	0.776697731643085	-2.66912738820811	ENSG00000135698	ns
0.716760197697571	2.43963548358153	2.76848452858338	0.0079297738937192	0.776697731643085	-2.67314882915778	ENSG00000207175	up
0.13873856572377	1.48856779515425	2.76634063497095	0.00797488059838333	0.776697731643085	-2.67675169638316	ENSG00000188868	ns
-0.193820122303403	1.49542775041616	-2.76462654688191	0.00801111458375386	0.776697731643085	-2.67963096864578	ENSG00000168491	ns
0.154462891744444	1.65834217880767	2.76189180863069	0.00806923869992271	0.776697731643085	-2.68422231074881	ENSG00000236404	ns
-0.167151007126078	3.47909226123625	-2.76034063520788	0.00810238003721078	0.776697731643085	-2.68682526467311	ENSG00000163686	ns
0.364928221176606	3.5210933111624	2.75845358072066	0.00814286688597104	0.776697731643085	-2.68999057009362	ENSG00000264169	up
-0.103105645716732	2.02689989946392	-2.75674830360791	0.00817961413768216	0.776697731643085	-2.69284976086585	ENSG00000239665	ns
-0.212632469888688	3.07103022341134	-2.75561075952466	0.00820421222058652	0.776697731643085	-2.69475641278483	ENSG00000106829	ns
0.199542551527009	2.81358180348692	2.75235505659102	0.00827499061550654	0.776697731643085	-2.7002105187273	ENSG00000152208	ns
-0.340654424567579	1.53607589887658	-2.75142085391855	0.00829540373624073	0.776697731643085	-2.70177476676704	ENSG00000079101	down
0.141453159748882	1.95476702624792	2.75083966551268	0.00830812661477724	0.776697731643085	-2.7027477466687	ENSG00000173581	ns
0.123598678253728	3.64619589052302	2.74654671188945	0.00840266300551601	0.776697731643085	-2.70993053796594	ENSG00000143222	ns
-0.183012387235387	2.10723419156367	-2.74096742745136	0.00852700795457063	0.776697731643085	-2.71925466460742	ENSG00000118242	ns
0.230778863237485	2.19597508124179	2.74095249716468	0.00852734296754092	0.776697731643085	-2.71927959961901	ENSG00000079277	ns
0.168711449134775	2.58741378804596	2.73632625235404	0.0086317349622348	0.776697731643085	-2.72700160991761	ENSG00000185909	ns
0.493559430446212	2.2975457190676	2.73121299513323	0.00874848540631127	0.776697731643085	-2.73552662720249	ENSG00000207750	up
0.139813792494718	3.61536166970162	2.72991366770278	0.00877838366103962	0.776697731643085	-2.73769125587469	ENSG00000102882	ns
-0.179902011244302	1.86688121751822	-2.72926727172441	0.00879329261940099	0.776697731643085	-2.73876787550691	ENSG00000150961	ns
0.218473985366612	2.465314087286	2.72484232842087	0.00889598056431793	0.776697731643085	-2.74613346219756	ENSG00000178028	ns
0.273605366233663	1.40559297492412	2.71908131940129	0.00903132841843603	0.776697731643085	-2.75571127883952	ENSG00000253463	up
0.45127738310418	1.73959978284839	2.71899067952397	0.00903347295432899	0.776697731643085	-2.7558618636091	ENSG00000134201	up
0.11316089840825	4.16811432713127	2.7176546445891	0.00906513789793448	0.776697731643085	-2.75808110619406	ENSG00000150593	ns
0.234518890934994	3.73388995908539	2.71720981762269	0.00907570324511798	0.776697731643085	-2.75881983440515	ENSG00000080224	ns
0.594777959038721	1.59622421387291	2.71094600286555	0.00922568683710488	0.776697731643085	-2.76921377109356	ENSG00000216009	up
0.212105675783465	3.08397651671241	2.70599468978027	0.00934585297372184	0.776697731643085	-2.77741862186855	ENSG00000121851	ns
0.317949773601019	1.43569184635062	2.70465338099819	0.00937865279001918	0.776697731643085	-2.77963961154356	ENSG00000250067	up
-0.167203366900482	2.18767722381138	-2.6973985550561	0.00955790091049102	0.776697731643085	-2.79163982979033	ENSG00000185477	ns
0.249025955506843	2.46732251888215	2.69522237692647	0.00961227937985194	0.776697731643085	-2.79523529694026	ENSG00000135363	ns
-0.414406511389364	2.86341040431461	-2.69398753000495	0.00964326209119262	0.776697731643085	-2.79727464928435	ENSG00000170381	down
-0.186396603457287	1.36665490013851	-2.69093153268183	0.00972033299376191	0.776697731643085	-2.80231897541878	ENSG00000237943	ns
-0.107926995062386	5.02115249766103	-2.68082723850859	0.00997920474527312	0.776697731643085	-2.81897040903661	ENSG00000148660	ns
0.218093108390699	5.42873795433905	2.67712281995337	0.0100756868324756	0.776697731643085	-2.82506470143766	ENSG00000171858	ns
-0.151311223237692	1.73884538634131	-2.67677930374587	0.0100846769999431	0.776697731643085	-2.82562955012069	ENSG00000249853	ns
-0.374651598847108	2.42427124435398	-2.6753733681447	0.0101215485393266	0.776697731643085	-2.82794084755201	ENSG00000199476	down
-0.25996875080251	6.42446398886393	-2.67079149551095	0.0102425712433768	0.776697731643085	-2.83546763370413	ENSG00000164951	down
0.180887310950299	1.92265111638928	2.67012593279011	0.0102602610170526	0.776697731643085	-2.83656025903143	ENSG00000172661	ns
0.158257659075105	6.53575816798019	2.66852139825924	0.0103030227084058	0.776697731643085	-2.83919360650834	ENSG00000107130	ns
-0.110561738335175	3.01461905908732	-2.66592234558024	0.0103726358293434	0.776697731643085	-2.84345690595678	ENSG00000066697	ns
0.12951459890885	2.75135609772677	2.66454488515868	0.0104097044278119	0.776697731643085	-2.8457152680721	ENSG00000151718	ns
-0.0796542247334284	1.9750545405619	-2.66347941060035	0.0104384605140306	0.776697731643085	-2.84746159074928	ENSG00000155592	ns
0.301749269296482	2.38858657676296	2.66341281045152	0.0104402604017383	0.776697731643085	-2.84757073350619	ENSG00000227835	up
-0.197601313703897	1.92372264141786	-2.66032603213597	0.0105239943720869	0.776697731643085	-2.85262727026083	ENSG00000138376	ns
0.188146420636447	2.07968927554956	2.65910548849749	0.0105572731648102	0.776697731643085	-2.85462559397091	ENSG00000245849	ns
0.377322710988244	1.84459150943344	2.65786714794249	0.0105911357676231	0.776697731643085	-2.85665242801282	ENSG00000248367	up
-0.104881125807824	1.74952591616813	-2.65331365380107	0.0107165096297234	0.776697731643085	-2.86409984572166	ENSG00000151470	ns
0.133415941128218	2.71120897580331	2.65207539442135	0.010750837742063	0.776697731643085	-2.8661235862448	ENSG00000153237	ns
-0.53452094218497	2.32692919494518	-2.64984138470883	0.0108130259066589	0.776697731643085	-2.86977312037799	ENSG00000263593	down
0.266938730233002	2.01012218790037	2.64766019591221	0.0108740615066182	0.776697731643085	-2.87333437193321	ENSG00000215908	up
0.125299177172561	2.83734638334863	2.64716051453263	0.0108880883102611	0.776697731643085	-2.874149929926	ENSG00000122786	ns
-0.226621766731047	2.02947312571258	-2.64344232008721	0.0109929852167291	0.776697731643085	-2.88021535239443	ENSG00000224819	ns
0.425873071102305	1.50450887988209	2.64332153875933	0.010996408142464	0.776697731643085	-2.88041228457607	ENSG00000263815	up
0.177623400327887	1.80316608551121	2.64299765127637	0.0110055918864956	0.776697731643085	-2.88094034846638	ENSG00000267640	ns
0.101284166584453	4.81962111962447	2.64290680537075	0.0110081690591875	0.776697731643085	-2.88108845517521	ENSG00000107186	ns
0.139172628154163	3.08595589248959	2.64052038921332	0.0110760666344716	0.776697731643085	-2.88497781822458	ENSG00000150667	ns
-0.555271832617809	1.97906244104373	-2.63883242944194	0.0111243232408276	0.776697731643085	-2.88772741316272	ENSG00000207559	down
-0.190692223878871	3.10733891779405	-2.63451394598083	0.0112486605810227	0.776697731643085	-2.89475659150297	ENSG00000215251	ns
0.191251511261721	2.64345269421327	2.63235290591409	0.011311357372006	0.776697731643085	-2.89827119074453	ENSG00000150977	ns
0.224388078610437	1.81548649144603	2.63230848358826	0.0113126495147072	0.776697731643085	-2.89834341639415	ENSG00000065357	ns
0.274412412058229	3.68775937130924	2.62631870841283	0.0114881203016803	0.776697731643085	-2.90807456334828	ENSG00000231187	up
0.0902851222402363	2.44995751362058	2.62557557766649	0.0115100631054503	0.776697731643085	-2.90928082747802	ENSG00000223546	ns
0.148711845324041	2.1061761476909	2.62473132540077	0.0115350382879446	0.776697731643085	-2.91065095359664	ENSG00000139714	ns
-0.505791623644429	2.32295007984851	-2.62164516908022	0.0116267571715142	0.776697731643085	-2.91565689713112	ENSG00000221179	down
0.158606517416565	1.5815441531982	2.61965447531528	0.011686272823826	0.776697731643085	-2.91888381214062	ENSG00000169220	ns
0.108987526578432	1.77153206966245	2.61951970052555	0.0116903122280438	0.776697731643085	-2.91910222202363	ENSG00000188033	ns
0.6073587348655	6.46603125124291	2.61499763435468	0.0118265875997599	0.776697731643085	-2.92642605539979	ENSG00000237973	up
0.307461341669219	3.05172241186776	2.61492947863665	0.0118286525783275	0.776697731643085	-2.92653637309266	ENSG00000103154	up
0.227424727708017	1.69959791265669	2.60109940758421	0.0122545581953266	0.776697731643085	-2.94888140577816	ENSG00000129911	ns
-0.334213388068531	1.78421268255484	-2.60050270668415	0.0122732452866593	0.776697731643085	-2.94984366883389	ENSG00000112619	down
0.272720356919626	1.34880718657743	2.59827192308544	0.0123433382210714	0.776697731643085	-2.953439782231	ENSG00000262587	up
0.0957482275420221	1.64655411841752	2.59692473334437	0.0123858447618365	0.776697731643085	-2.9556104858179	ENSG00000143674	ns
0.195373294661967	2.42553724990762	2.59518086165828	0.0124410658495094	0.776697731643085	-2.95841921375969	ENSG00000163617	ns
-0.15446892943105	6.05604188834394	-2.59112025439732	0.0125705201026994	0.776697731643085	-2.96495433953096	ENSG00000133083	ns
0.186699016496168	1.74719580208459	2.59069677896341	0.012584091258791	0.776697731643085	-2.96563547603367	ENSG00000213366	ns
0.0786114326693697	3.45657209227892	2.58918368174286	0.0126326909201655	0.776697731643085	-2.96806858532115	ENSG00000183309	ns
0.231129237818378	1.76848657318778	2.5851673796665	0.0127625235161037	0.776697731643085	-2.9745222048109	ENSG00000260708	ns
0.187299781224731	3.40395963172039	2.57847681817147	0.0129815103110266	0.776697731643085	-2.98525770826403	ENSG00000011243	ns
0.183072244514042	2.8441482761567	2.57521238810786	0.013089596168332	0.776697731643085	-2.99048878935718	ENSG00000147041	ns
0.258205634191552	1.88869476583889	2.57265759652128	0.0131747572704871	0.776697731643085	-2.99457953074321	ENSG00000163046	up
-0.116284013442642	4.81103046105202	-2.57084327796425	0.0132355418270859	0.776697731643085	-2.99748292631321	ENSG00000184156	ns
0.127753731249368	3.62631432530906	2.57051369287842	0.013246611203413	0.776697731643085	-2.99801019927394	ENSG00000102103	ns
-0.117519656734633	4.8728667477613	-2.56947219352989	0.0132816462532857	0.776697731643085	-2.99967609239993	ENSG00000078725	ns
0.163462796454529	1.70143679439026	2.56144047818913	0.0135546741790127	0.776697731643085	-3.01250728901763	ENSG00000148290	ns
0.448474670012227	5.49784828656579	2.56026431978632	0.0135950824464956	0.776697731643085	-3.01438395105243	ENSG00000252139	up
0.234242003095739	1.47317887917878	2.55797975864139	0.0136738847444829	0.776697731643085	-3.01802746216598	ENSG00000257511	ns
0.170559823317177	3.32886163478614	2.55624127824824	0.013734129225848	0.776697731643085	-3.02079855386131	ENSG00000148690	ns
-0.149518011243426	5.38383899255428	-2.55578218370322	0.0137500787477588	0.776697731643085	-3.02153012078876	ENSG00000143878	ns
-0.146448817524124	4.48468436659823	-2.55526805120397	0.0137679603685431	0.776697731643085	-3.02234928269824	ENSG00000110344	ns
-0.282240642650437	3.58976184223432	-2.55058665010612	0.0139317567391422	0.776697731643085	-3.02980285725256	ENSG00000171509	down
0.199426089083799	1.80685755291284	2.54802161426709	0.0140222541776391	0.776697731643085	-3.03388280527234	ENSG00000136010	ns
-0.128160080271857	2.5220511001578	-2.54750850337051	0.0140404213884081	0.776697731643085	-3.03469861801025	ENSG00000256223	ns
0.513715490270683	3.60705670658599	2.54693239605726	0.0140608445653413	0.776697731643085	-3.03561445503583	ENSG00000243424	up
-0.188047720508952	2.89290193352556	-2.5466306352233	0.0140715528583358	0.776697731643085	-3.03609410645123	ENSG00000173276	ns
0.0857618952356289	2.17207278081123	2.54441398583402	0.0141504405956931	0.776697731643085	-3.03961627983461	ENSG00000198945	ns
-0.226270966639442	4.69403166541735	-2.54218163180944	0.0142302935497951	0.776697731643085	-3.04316125364312	ENSG00000154153	ns
0.17033166879202	3.22016309573478	2.54171926881732	0.0142468837536972	0.776697731643085	-3.0438952148	ENSG00000100027	ns
0.130917363853269	1.69005049231496	2.54079761668817	0.0142800063476338	0.776697731643085	-3.04535798069199	ENSG00000204435	ns
0.112182806438613	5.00500898841835	2.54023645586423	0.0143002077819146	0.776697731643085	-3.04624842551061	ENSG00000135486	ns
0.153790102530384	3.26250689180491	2.53836630644673	0.0143677197047817	0.776697731643085	-3.04921497341455	ENSG00000183258	ns
-0.215142379017411	1.69654549695889	-2.53658631953396	0.0144322457828149	0.776697731643085	-3.05203708737373	ENSG00000111859	ns
0.400177717557644	4.30202568151424	2.53513100969364	0.0144851976306575	0.776697731643085	-3.05434341153384	ENSG00000244230	up
0.334212017139552	2.78361829350349	2.53356205934764	0.0145424820623326	0.776697731643085	-3.05682879614454	ENSG00000226519	up
-0.120733916746144	3.73987341723097	-2.52994283577507	0.0146754106314383	0.776697731643085	-3.06255794011747	ENSG00000196715	ns
0.150315434775744	2.02380640924871	2.52931547798758	0.0146985644717717	0.776697731643085	-3.06355045136294	ENSG00000182218	ns
-0.480956014227826	1.24570197053288	-2.52894544680518	0.0147122367361472	0.776697731643085	-3.06413577856279	ENSG00000207746	down
0.15743722495204	2.41003286555914	2.52885455767791	0.0147155967610731	0.776697731643085	-3.06427954075676	ENSG00000186814	ns
-0.0971511296569543	2.58446904497009	-2.52853887615946	0.0147272724154664	0.776697731643085	-3.06477883613362	ENSG00000132334	ns
0.305294498417723	2.24316281263367	2.52758042032892	0.0147627730111632	0.776697731643085	-3.06629450417399	ENSG00000136235	up
0.171015835773823	1.49651595988491	2.52560416280197	0.01483621782635	0.776697731643085	-3.06941842073529	ENSG00000176435	ns
-0.202352146804421	2.61534797304551	-2.52445528788192	0.0148790665199615	0.776697731643085	-3.07123368944722	ENSG00000153266	ns
0.394667334169417	1.863397448631	2.52073240114934	0.0150186893749124	0.776697731643085	-3.07711203239778	ENSG00000233579	up
0.180883755532245	1.55933453451679	2.51962085314047	0.0150606067888012	0.776697731643085	-3.07886596155078	ENSG00000047662	ns
-0.218019137223955	4.04092598365686	-2.51956807038139	0.0150625999101125	0.776697731643085	-3.07894923483264	ENSG00000059804	ns
0.136682692545299	2.01621209159387	2.51657982813588	0.0151758297156224	0.776697731643085	-3.08366167453602	ENSG00000179526	ns
0.384461742162488	5.5871073428419	2.5149135525709	0.0152393028233915	0.776697731643085	-3.08628767922823	ENSG00000221491	up
-0.286015016312165	2.80211132169131	-2.51323460353874	0.0153035022821041	0.776697731643085	-3.08893242355688	ENSG00000270750	down
-0.205555585657853	4.60555793614749	-2.51129189174742	0.0153780936704639	0.776697731643085	-3.09199111074616	ENSG00000138311	ns
0.0977649230379365	3.26263665755507	2.50964763017642	0.0154414834775091	0.776697731643085	-3.09457860820065	ENSG00000120832	ns
0.455000369656725	2.07477099104226	2.50912511455522	0.0154616771498312	0.776697731643085	-3.09540061742309	ENSG00000199872	up
-0.363990028615535	2.13862839506301	-2.50749231633153	0.0155249344183667	0.776697731643085	-3.09796852213296	ENSG00000249577	down
0.131425451549338	5.96096269898061	2.50353777555361	0.0156791135768584	0.776697731643085	-3.10418296639219	ENSG00000080503	ns
-0.195676687932225	4.90727549126914	-2.5009590915708	0.0157803974556768	0.776697731643085	-3.10823157537554	ENSG00000115738	ns
0.268176556552295	1.41146203660556	2.50008990933838	0.0158146700569023	0.776697731643085	-3.10959555494224	ENSG00000165810	up
0.152792751337027	1.86988724402078	2.49592775358867	0.0159797244057649	0.776697731643085	-3.11612246143096	ENSG00000010626	ns
0.137305718003681	2.25621581376705	2.49547954383299	0.0159975913889659	0.776697731643085	-3.11682486670536	ENSG00000109265	ns
0.242999525072465	1.39765191413925	2.48919932251333	0.016249850712076	0.776697731643085	-3.12665745848831	ENSG00000213131	ns
0.114283152168932	3.96057385004739	2.48846243777039	0.0162796843256572	0.776697731643085	-3.12781001072451	ENSG00000140416	ns
0.246498165974015	1.71907035515768	2.48618159258747	0.0163723415867061	0.776697731643085	-3.13137592336987	ENSG00000142303	ns
0.175853719945372	3.38948075638279	2.48602469314082	0.0163787330053589	0.776697731643085	-3.13162113767218	ENSG00000107404	ns
0.223844740435162	3.07249325648406	2.48412004946107	0.0164565004966682	0.776697731643085	-3.13459698554947	ENSG00000005108	ns
0.276238146448107	1.69632971904719	2.48362031152574	0.0164769603195088	0.776697731643085	-3.13537751738171	ENSG00000248479	up
-0.400191696785652	1.55478046702053	-2.48327219184674	0.0164912263292185	0.776697731643085	-3.1359211736658	ENSG00000236816	down
0.133363061343071	3.22606366601123	2.48242088935323	0.016526159984614	0.776697731643085	-3.13725042008104	ENSG00000196724	ns
-0.191979820275197	1.64504646494253	-2.48167870687084	0.0165566704865233	0.776697731643085	-3.13840902030153	ENSG00000183908	ns
0.451802781432268	2.91919917112876	2.48021152931984	0.0166171350014396	0.776697731643085	-3.14069866797238	ENSG00000201317	up
-0.222520779560496	2.54389353017427	-2.47959149636518	0.0166427474824775	0.776697731643085	-3.14166599052975	ENSG00000075213	ns
0.196291837710082	2.41402302496657	2.47859174055949	0.0166841209118796	0.776697731643085	-3.14322536332391	ENSG00000219481	ns
0.244239611884224	2.39832644408451	2.47445144310104	0.0168564537576488	0.776697731643085	-3.14967845981333	ENSG00000049449	ns
0.190870801243867	3.16501060366115	2.47273542227066	0.0169283510600673	0.776697731643085	-3.15235081772909	ENSG00000108292	ns
0.173486516753615	3.02662296912297	2.47147999840167	0.0169811259978112	0.776697731643085	-3.15430505450658	ENSG00000182732	ns
0.160480970859212	5.1538243931827	2.46967875417164	0.0170571058252418	0.776697731643085	-3.15710770287507	ENSG00000143256	ns
-0.233998900707031	1.54963676707214	-2.46841375514985	0.0171106494693293	0.776697731643085	-3.1590751116887	ENSG00000271849	ns
0.146817447968166	3.11111561374176	2.46658690450715	0.0171882428739208	0.776697731643085	-3.16191508370788	ENSG00000233927	ns
-0.143746699025435	3.27511696029893	-2.46450642996959	0.0172769960176384	0.776697731643085	-3.16514751059651	ENSG00000072954	ns
0.136663527116999	3.45805601344875	2.46310011351226	0.017337223996116	0.776697731643085	-3.16733140035824	ENSG00000152822	ns
0.220635137139401	2.54008378023062	2.46076926984751	0.0174374645174975	0.776697731643085	-3.17094904691767	ENSG00000223745	ns
0.152619162827159	3.05301186871755	2.45727430443911	0.0175887510644559	0.776697731643085	-3.17636892399461	ENSG00000069122	ns
-0.108442098123647	3.34799108384472	-2.45565603265872	0.0176592020351807	0.776697731643085	-3.17887662535669	ENSG00000119682	ns
0.195319932244401	1.64173667312629	2.45318762067831	0.0177671546487886	0.776697731643085	-3.18269944707738	ENSG00000206149	ns
0.0880477089047051	4.12706875946381	2.45082080793008	0.0178712233323797	0.776697731643085	-3.18636234339254	ENSG00000188895	ns
0.170944158667535	2.76248717766467	2.44911059135301	0.0179467637384609	0.776697731643085	-3.18900751404386	ENSG00000196123	ns
-0.17586527420506	2.99990057451763	-2.44780210851179	0.0180047540712599	0.776697731643085	-3.19103043653395	ENSG00000243444	ns
0.129836522648849	3.95110791379273	2.44683372644165	0.0180477804292746	0.776697731643085	-3.19252706317606	ENSG00000082805	ns
-0.462308847101097	1.40051985880218	-2.44649130916329	0.0180630166319618	0.776697731643085	-3.19305616489776	ENSG00000206645	down
0.155633938294963	4.10635822316761	2.44257092711932	0.0182382872824528	0.776697731643085	-3.19911014411899	ENSG00000116350	ns
0.193097770183932	5.0957899747728	2.44124299267975	0.0182980030420437	0.776697731643085	-3.2011592059627	ENSG00000227051	ns
0.269297658938359	4.22881380020292	2.44101030938689	0.0183084847018106	0.776697731643085	-3.20151816439636	ENSG00000215447	up
-0.16461397317676	3.9784395648001	-2.43946253239824	0.0183783452323301	0.776697731643085	-3.20390528183617	ENSG00000156103	ns
0.216679344981572	1.56083367746696	2.43935670705179	0.0183831305424014	0.776697731643085	-3.20406845531631	ENSG00000261474	ns
0.0921140304786814	2.3558935689184	2.4351194183501	0.0185756622555377	0.776697731643085	-3.21059781263068	ENSG00000163155	ns
0.158022396061554	2.4922361228784	2.43500619800417	0.0185808315574782	0.776697731643085	-3.21077216527634	ENSG00000130822	ns
0.178182825074985	1.41371495982626	2.43043549555192	0.0187906025380608	0.776697731643085	-3.21780591326398	ENSG00000264207	ns
0.250461519942208	1.97842833668509	2.42463168561427	0.0190600423441997	0.776697731643085	-3.22672356282158	ENSG00000162931	up
0.116766024885019	1.4477850087702	2.4236751877857	0.0191047800855126	0.776697731643085	-3.22819176407287	ENSG00000180855	ns
-0.180470977747832	3.82188524476589	-2.42192927592771	0.0191866846887486	0.776697731643085	-3.23087062060629	ENSG00000260837	ns
-0.121422905849566	3.08761560100839	-2.42122246033777	0.0192199328386345	0.776697731643085	-3.23195473418786	ENSG00000066926	ns
0.347710470916128	1.54838513968279	2.42069756475888	0.019244657162728	0.776697731643085	-3.23275967128417	ENSG00000252213	up
0.12741631241009	1.57832152014183	2.42051688055903	0.0192531746146778	0.776697731643085	-3.23303672473866	ENSG00000078487	ns
-0.10630156532986	4.06916780206199	-2.42037992665086	0.0192596328832558	0.776697731643085	-3.23324671409136	ENSG00000144136	ns
-0.106382408534116	3.53775279004995	-2.41960572465907	0.0192961782585057	0.776697731643085	-3.23443362513987	ENSG00000151693	ns
-0.225868584335436	2.08939899601333	-2.41759876950887	0.0193912054262949	0.776697731643085	-3.23750916584514	ENSG00000168386	ns
-0.175135299186476	6.23075165525865	-2.41686100364221	0.0194262436513761	0.776697731643085	-3.23863928567507	ENSG00000185518	ns
0.178136061797874	1.5637747375788	2.41676809195694	0.0194306602842613	0.776697731643085	-3.23878159141132	ENSG00000147119	ns
0.113927405636356	2.33246593739188	2.41629440654001	0.0194531913674383	0.776697731643085	-3.2395070378121	ENSG00000103550	ns
-0.155524242672069	2.55474672067222	-2.41497304961838	0.0195161667692838	0.776697731643085	-3.24153014536428	ENSG00000151014	ns
-0.34159943947465	3.97609930424349	-2.41341596872382	0.0195906122547194	0.776697731643085	-3.24391313996509	ENSG00000238465	down
0.187712227383385	1.92079764647025	2.41284648994423	0.0196179033513402	0.776697731643085	-3.24478440683287	ENSG00000180828	ns
-0.117336038342386	3.64401797437652	-2.41041704596354	0.0197347142886921	0.776697731643085	-3.24849963434858	ENSG00000164168	ns
0.122635244539666	1.70557369536596	2.40810861925674	0.0198462861805026	0.776697731643085	-3.25202728801427	ENSG00000121210	ns
-0.338795747748022	3.33465422825196	-2.40463844305192	0.0200150764458429	0.776697731643085	-3.2573256812247	ENSG00000139318	down
0.100279122901644	1.79012931480862	2.40427372702501	0.0200328911172342	0.776697731643085	-3.2578822217573	ENSG00000120820	ns
-0.207415405605444	2.39211936799587	-2.40395326861547	0.0200485557825467	0.776697731643085	-3.25837117664338	ENSG00000260006	ns
0.500191327397788	1.29931808318255	2.39790555463893	0.0203462538602687	0.776697731643085	-3.26758990604036	ENSG00000239115	up
0.228024063940529	2.12494731353678	2.39514761028261	0.0204833282552539	0.776697731643085	-3.27178833624004	ENSG00000213453	ns
0.0804819775213459	3.29258658863715	2.39436493577337	0.0205223794035277	0.776697731643085	-3.27297916564676	ENSG00000011275	ns
-0.127186756609126	2.85616251506736	-2.39413904281718	0.0205336626558286	0.776697731643085	-3.273322806351	ENSG00000132436	ns
0.238915853423856	1.80918060732509	2.39244498740625	0.0206184578256049	0.776697731643085	-3.27589914502628	ENSG00000149527	ns
0.0860078442671912	2.75995698580659	2.39208605868092	0.0206364641908388	0.776697731643085	-3.27644483771605	ENSG00000115204	ns
0.128315604820916	1.94779951940636	2.39068359967879	0.0207069568676681	0.776697731643085	-3.278576477509	ENSG00000139437	ns
0.135826462117159	3.58486954057711	2.38770648120497	0.0208573152672416	0.776697731643085	-3.28309847518085	ENSG00000131368	ns
0.196262451001336	2.20894013687015	2.38656939672827	0.0209150017098835	0.776697731643085	-3.28482453038317	ENSG00000253948	ns
0.126634526163905	3.71939453491999	2.38144368799653	0.0211768215713155	0.776697731643085	-3.29259774361945	ENSG00000224032	ns
-0.165160307174314	2.79286226334807	-2.37870930475838	0.0213176935286882	0.776697731643085	-3.29673949134175	ENSG00000165966	ns
0.434870058591375	3.27889046057489	2.3779802069367	0.021355397506144	0.776697731643085	-3.29784326342754	ENSG00000201300	up
0.0994272441528947	3.1543531779089	2.37796452006124	0.0213562093819676	0.776697731643085	-3.29786700887819	ENSG00000137073	ns
0.174442433950218	1.62242014287883	2.37375822979106	0.0215749086328288	0.776697731643085	-3.30423000309816	ENSG00000123191	ns
0.259810880275363	2.55292743795729	2.37147356048313	0.0216945366175701	0.776697731643085	-3.30768264747395	ENSG00000171680	up
-0.120182603236721	3.84223005124945	-2.36973341064756	0.0217860517841436	0.776697731643085	-3.31031077029298	ENSG00000170145	ns
-0.151149326663403	2.1071723620883	-2.36948212319474	0.0217992956641264	0.776697731643085	-3.31069016943043	ENSG00000139926	ns
-0.209021751635832	4.7016609550667	-2.36909320083946	0.0218198077061831	0.776697731643085	-3.31127731462334	ENSG00000162374	ns
-0.0848106692267017	3.3074953539673	-2.36664714916068	0.0219492114922376	0.776697731643085	-3.31496843312451	ENSG00000168675	ns
0.240726730117495	1.45140011221124	2.36542234881228	0.0220142654818787	0.776697731643085	-3.31681562100521	ENSG00000143340	ns
0.106907678746452	2.23782473842654	2.36133676986368	0.0222325186990049	0.776697731643085	-3.32297223658523	ENSG00000262879	ns
0.176966704397599	1.80876213900286	2.36091956254367	0.0222549148595561	0.776697731643085	-3.32360049294622	ENSG00000198917	ns
0.437813253290228	2.68437891210268	2.36055492321672	0.0222745056685249	0.776697731643085	-3.32414952251531	ENSG00000206077	up
0.232873666407935	1.31203994022257	2.36038912573099	0.0222834185042472	0.776697731643085	-3.32439913963967	ENSG00000241829	ns
-0.181559847144145	3.63846306932575	-2.35988963678835	0.0223102890358459	0.776697731643085	-3.32515106963724	ENSG00000136158	ns
-0.166414356531596	2.85432342126496	-2.35983946503327	0.0223129896823198	0.776697731643085	-3.32522659167854	ENSG00000112144	ns
-0.1074740628899	3.854177006199	-2.35844646099711	0.0223880894258464	0.776697731643085	-3.3273229684402	ENSG00000186416	ns
-0.110977422148771	4.35460463456898	-2.35763115665669	0.0224321491842424	0.776697731643085	-3.32854952475458	ENSG00000215218	ns
0.22754665826154	2.00010657919306	2.35692422699978	0.0224704151530315	0.776697731643085	-3.32961278850336	ENSG00000149654	ns
0.229170962876907	3.80115908095394	2.35639220590722	0.022499251913723	0.776697731643085	-3.33041282507257	ENSG00000176956	ns
0.219909331574137	4.62062260796373	2.35549615696173	0.0225478947706486	0.776697731643085	-3.33175997540322	ENSG00000198171	ns
-0.0978141084539446	3.16534367377143	-2.35328284659065	0.0226684504016263	0.776697731643085	-3.33508592769738	ENSG00000198742	ns
0.0889824286706586	2.25880902689106	2.35301764061939	0.0226829344318205	0.776697731643085	-3.33548429982867	ENSG00000121988	ns
0.142315374604463	2.14336596252546	2.35050248208024	0.0228207105884034	0.776697731643085	-3.33926073735191	ENSG00000182809	ns
0.158885363481986	2.21660478824594	2.35006385062266	0.0228448146774015	0.776697731643085	-3.33991902553099	ENSG00000111218	ns
0.124935111865723	1.79296833141453	2.34937970061586	0.0228824562448322	0.776697731643085	-3.34094560194864	ENSG00000107872	ns
0.121476489123321	2.28162167831379	2.34773648719811	0.0229730919353939	0.776697731643085	-3.34341036736636	ENSG00000123064	ns
-0.120176629585271	1.88272745771467	-2.34698639204439	0.023014572115985	0.776697731643085	-3.34453506307622	ENSG00000103381	ns
-0.322378267118872	5.60429082690439	-2.34603608331346	0.0230672203593884	0.776697731643085	-3.34595957977408	ENSG00000162630	down
-0.169197626716114	4.65959675425953	-2.34552914380634	0.0230953494877544	0.776697731643085	-3.34671931038092	ENSG00000135750	ns
0.132131279611527	3.99898426205718	2.34230202663841	0.0232751371364845	0.776697731643085	-3.35155282914924	ENSG00000110841	ns
-0.190344361878095	2.89279318864029	-2.33938025717908	0.0234389925542224	0.776697731643085	-3.35592477057596	ENSG00000165997	ns
-0.134055778169246	3.83658293804834	-2.33860416922815	0.0234826893607981	0.776697731643085	-3.35708538015903	ENSG00000143753	ns
-0.116334943608363	6.32774895947023	-2.33824254617286	0.023503075039572	0.776697731643085	-3.3576260764081	ENSG00000007168	ns
0.119795985842303	5.4626162584801	2.33631802000574	0.0236118323615433	0.776697731643085	-3.36050257585572	ENSG00000188846	ns
0.168817238246671	1.97071146809057	2.33492478247403	0.0236908465524642	0.776697731643085	-3.36258389134763	ENSG00000263327	ns
-0.0815430050922072	1.75909078950897	-2.33191438631493	0.0238623820002686	0.776697731643085	-3.36707789804736	ENSG00000169016	ns
-0.161570412410153	2.92985327529176	-2.32933008340043	0.0240105230662183	0.776697731643085	-3.37093240001857	ENSG00000250305	ns
-0.259371401562125	5.94280991967562	-2.32832736449331	0.0240682233297808	0.776697731643085	-3.37242710916415	ENSG00000099194	down
0.123152471028132	1.73140983889244	2.32768538007501	0.0241052305967015	0.776697731643085	-3.37338383707626	ENSG00000183098	ns
-0.289319450494664	1.86428420153188	-2.32722498562281	0.0241318013907358	0.776697731643085	-3.37406982726831	ENSG00000172673	down
-0.198297893711506	1.78011328320972	-2.32455410541498	0.0242864631556675	0.776697731643085	-3.37804747029076	ENSG00000272198	ns
-0.267044270829136	4.20913424303231	-2.32286667985082	0.0243846322570587	0.776697731643085	-3.38055874608314	ENSG00000101265	down
-0.103302442574768	4.29834647944374	-2.3213263311273	0.0244745542005516	0.776697731643085	-3.38284995748323	ENSG00000119231	ns
0.141343175093045	1.69479418952358	2.31987458784097	0.0245595745529446	0.776697731643085	-3.38500833973621	ENSG00000182362	ns
0.0909560423959412	5.00374403551348	2.31971007277756	0.0245692258845142	0.776697731643085	-3.38525286964795	ENSG00000135052	ns
0.179138812565677	2.14839732359408	2.31855436487397	0.0246371214015995	0.776697731643085	-3.3869703140662	ENSG00000173406	ns
-0.402606854289693	1.56908814494056	-2.31851283513493	0.0246395643056812	0.776697731643085	-3.38703201768107	ENSG00000211575	down
0.27708326661492	1.26077530924183	2.31574391385209	0.0248029293219166	0.776697731643085	-3.39114414488123	ENSG00000263621	up
-0.139957374851651	3.39039180918302	-2.31401666473339	0.0249053252468757	0.776697731643085	-3.3937074353553	ENSG00000137872	ns
0.0755853245463616	3.4847495049111	2.31294678177235	0.0249689398391787	0.776697731643085	-3.39529446151517	ENSG00000153015	ns
0.165048205071569	2.36624777097295	2.31202713264409	0.0250237374790339	0.776697731643085	-3.3966582001333	ENSG00000185052	ns
0.0864890851346853	2.31357158090121	2.31136616394123	0.025063187808331	0.776697731643085	-3.39763809503731	ENSG00000005156	ns
0.112296736728278	2.86494438839483	2.31078346544083	0.0250980125520712	0.776697731643085	-3.39850178051294	ENSG00000166377	ns
0.15389675211617	2.46210965435211	2.31045324041979	0.0251177674813463	0.776697731643085	-3.39899117366502	ENSG00000136444	ns
0.397366980764394	1.83921864677584	2.31000161264955	0.0251448075051581	0.776697731643085	-3.39966040133547	ENSG00000207964	up
0.147645991616691	1.5260478856068	2.30624773868656	0.0253705678111483	0.776697731643085	-3.40521917043542	ENSG00000132554	ns
-0.127385245260061	4.3903823893314	-2.30613646962964	0.0253772871038608	0.776697731643085	-3.40538383590785	ENSG00000068615	ns
0.0861234189074458	3.50636350422446	2.30591690996135	0.0253905504838237	0.776697731643085	-3.40570874173761	ENSG00000134086	ns
-0.124798971099625	2.52727033430119	-2.30579215472987	0.0253980895769086	0.776697731643085	-3.4058933450785	ENSG00000178425	ns
0.122418862806051	3.56265154935357	2.30395819808175	0.0255091481858813	0.776697731643085	-3.40860623655664	ENSG00000145147	ns
-0.129264582464099	5.33885931569765	-2.30388675591235	0.0255134832477826	0.776697731643085	-3.40871188527181	ENSG00000183715	ns
0.0681566851222648	2.44414903390175	2.30311421781136	0.0255604023084547	0.776697731643085	-3.40985415905188	ENSG00000135686	ns
-0.158614698209226	3.76222973185159	-2.30144087061319	0.0256622946939686	0.776697731643085	-3.4123273887237	ENSG00000071575	ns
0.29423299699392	1.6450726022095	2.30089207030982	0.0256957906618668	0.776697731643085	-3.41313823107447	ENSG00000263883	up
0.157010284597588	1.40446721498308	2.30062090945615	0.0257123553183055	0.776697731643085	-3.41353881301409	ENSG00000221955	ns
0.12041625555181	7.17543025369493	2.30046155254568	0.0257220945433078	0.776697731643085	-3.41377421220582	ENSG00000167658	ns
0.251363408765702	2.29140409838063	2.29865004816173	0.0258330374699295	0.776697731643085	-3.4164492791113	ENSG00000154479	up
0.10131826774848	1.64634129918658	2.29851529373272	0.0258413073258485	0.776697731643085	-3.41664820950991	ENSG00000118257	ns
0.104519203664781	1.54988887664274	2.29791839275189	0.0258779674174425	0.776697731643085	-3.41752927625369	ENSG00000151117	ns
0.0761417746001891	2.49135689214356	2.29777015601064	0.0258870789111252	0.776697731643085	-3.41774805736521	ENSG00000105821	ns
0.493954983460291	1.39735190476394	2.29678630805835	0.0259476244327782	0.776697731643085	-3.41919984161655	ENSG00000238831	up
0.205298129470781	2.94871397842619	2.29109837061078	0.026300137261524	0.776697731643085	-3.42758396177136	ENSG00000230839	ns
-0.166706930994923	5.76890493344393	-2.29078051712734	0.0263199616571069	0.776697731643085	-3.42805202495943	ENSG00000125249	ns
0.164355255860666	1.73449290352679	2.28674208547148	0.0265729982574834	0.776697731643085	-3.43399468925457	ENSG00000104365	ns
-0.134347323282009	3.720786160875	-2.28627423881627	0.0266024517450514	0.776697731643085	-3.43468263132516	ENSG00000100596	ns
0.154038073179718	1.45702938941764	2.28569583007542	0.0266389058933241	0.776697731643085	-3.43553300299169	ENSG00000148362	ns
0.232073930430122	1.3827860654924	2.2832979564201	0.0267905063876644	0.776697731643085	-3.43905661762782	ENSG00000214043	ns
0.250842477967148	2.17167796522496	2.28318398815007	0.0267977308690191	0.776697731643085	-3.43922402213401	ENSG00000139631	up
0.173865688589264	2.35097004878785	2.28282694428056	0.0268203752089372	0.776697731643085	-3.43974843241546	ENSG00000149571	ns
0.54821335936117	4.09616679432192	2.28012848335102	0.0269920677051515	0.776697731643085	-3.4437098244378	ENSG00000271986	up
-0.13084555792949	2.56679266382412	-2.27954193349407	0.0270295167142355	0.776697731643085	-3.44457042592745	ENSG00000182256	ns
-0.165846777878183	4.65742958000144	-2.27872468717682	0.027081771902384	0.776697731643085	-3.44576923444566	ENSG00000134294	ns
0.218725679345975	4.77101772569834	2.27564648265386	0.0272794017200401	0.776697731643085	-3.45028171850201	ENSG00000108819	ns
0.145423251618184	5.73083545742936	2.27407820700405	0.0273805820473194	0.776697731643085	-3.45257896598587	ENSG00000138326	ns
-0.457190579736847	1.62891693427355	-2.27321370713875	0.0274364994937005	0.776697731643085	-3.45384479729917	ENSG00000222511	down
0.105768884756057	7.48580447868975	2.27172721559237	0.0275328859561448	0.776697731643085	-3.45602052521484	ENSG00000115306	ns
0.0974537493506804	2.31505455298974	2.27141300182669	0.0275532985763533	0.776697731643085	-3.45648029242777	ENSG00000100099	ns
-0.123016665719292	2.16451326345841	-2.26770907812892	0.0277949367236314	0.776697731643085	-3.46189638211394	ENSG00000128039	ns
-0.0977539698239416	3.7556347816855	-2.26684499343253	0.0278515784717492	0.776697731643085	-3.46315893963881	ENSG00000109079	ns
0.126254780911251	2.09795520930354	2.26209581777597	0.0281647273264997	0.776697731643085	-3.4700917297711	ENSG00000170264	ns
0.341068465156662	2.79869370743374	2.26207619728431	0.0281660275142454	0.776697731643085	-3.47012034881103	ENSG00000255098	up
0.180749657638227	2.03960789255994	2.26101393140808	0.028236500133589	0.776697731643085	-3.47166952253056	ENSG00000184465	ns
0.168298252428853	1.90709909074361	2.2590193710342	0.0283692460394181	0.776697731643085	-3.47457684179893	ENSG00000100417	ns
0.120127870275636	5.12731291172862	2.25890202537317	0.028377073091867	0.776697731643085	-3.47474782739324	ENSG00000104964	ns
0.0940019058728145	3.40851531716089	2.2587951441748	0.0283842038246778	0.776697731643085	-3.47490355927925	ENSG00000110328	ns
-0.360635547130008	4.24314067992049	-2.25871446625753	0.0283895874216922	0.776697731643085	-3.47502110783747	ENSG00000265452	down
0.254063158473509	1.823369163474	2.25659704923095	0.0285312061515437	0.776697731643085	-3.47810507372351	ENSG00000118514	up
-0.215819538964462	2.01140815489038	-2.25585245260914	0.0285811556948802	0.776697731643085	-3.47918904165148	ENSG00000186352	ns
0.306779014844754	1.88396207025093	2.25557124516878	0.0286000400317425	0.776697731643085	-3.47959834721487	ENSG00000230453	up
0.105853683505787	1.51979290760914	2.25528935051723	0.0286189816340282	0.776697731643085	-3.48000861437155	ENSG00000189298	ns
0.104472205781942	1.88006957580389	2.25448621620043	0.0286730084376733	0.776697731643085	-3.48117727716387	ENSG00000134419	ns
-0.246192894917924	4.17974608667149	-2.25431316809988	0.0286846612220321	0.776697731643085	-3.48142904304746	ENSG00000172575	ns
0.23479877943084	1.70411698034621	2.25424150110723	0.0286894883943052	0.776697731643085	-3.48153330633687	ENSG00000273350	ns
-0.212136638899624	3.96831038394014	-2.25414923001211	0.0286957044297283	0.776697731643085	-3.48166754140605	ENSG00000165355	ns
0.584648304368904	1.81926093649285	2.25382774913532	0.0287173710006879	0.776697731643085	-3.48213519616465	ENSG00000201372	up
0.2822165578035	3.07386875361192	2.25246886010612	0.0288091153634708	0.776697731643085	-3.48411140075545	ENSG00000168016	up
0.235457545261239	1.63817931245559	2.24957054669566	0.0290056622673239	0.776697731643085	-3.4883233494739	ENSG00000149591	ns
0.347792624679924	2.31477845644294	2.24825543941872	0.029095236974217	0.776697731643085	-3.49023316528893	ENSG00000258469	up
0.613235388453631	3.74036440161714	2.24774293827846	0.0291302108924055	0.776697731643085	-3.49097719734384	ENSG00000200680	up
-0.150206587403082	3.14038580132548	-2.24535957905507	0.0292933456485405	0.776697731643085	-3.49443559237352	ENSG00000133121	ns
0.204852871359812	2.80993358423272	2.24449903459434	0.0293524464636826	0.776697731643085	-3.49568361083947	ENSG00000173209	ns
-0.395404217625913	1.54094800312063	-2.24427493275987	0.0293678547616977	0.776697731643085	-3.49600855869088	ENSG00000220981	down
-0.139884474793591	2.19841237926976	-2.24391753077174	0.0293924430575119	0.776697731643085	-3.49652674104419	ENSG00000141543	ns
0.141865152975831	2.84604640786393	2.24322502900277	0.0294401372731304	0.776697731643085	-3.49753059283848	ENSG00000141150	ns
0.25015735677429	1.99979395991121	2.2418734520159	0.0295334212359064	0.776697731643085	-3.49948916517596	ENSG00000130748	up
0.199064595103069	1.66134455423394	2.24181687658394	0.0295373317011519	0.776697731643085	-3.49957112922317	ENSG00000101004	ns
-0.537416694514552	1.20991437294199	-2.24181563211745	0.029537417723206	0.776697731643085	-3.49957293213497	ENSG00000238523	down
0.169133157682342	5.21985159212255	2.24100206636448	0.0295937019043632	0.776697731643085	-3.50075141730852	ENSG00000184702	ns
0.309497101219573	1.46857287132206	2.24085766046385	0.0296037021360916	0.776697731643085	-3.50096056162545	ENSG00000180229	up
0.148598433619864	3.12048582186172	2.24033318878543	0.0296400474480382	0.776697731643085	-3.50172007258303	ENSG00000205581	ns
0.230055368387953	2.68782723429105	2.2393992415534	0.0297048669048482	0.776697731643085	-3.50307222979118	ENSG00000141013	ns
0.130994298051073	2.69118261140492	2.23871260483868	0.0297526021881525	0.776697731643085	-3.50406606124641	ENSG00000103528	ns
0.132261589719628	3.36229871690774	2.23788542289481	0.029810198510183	0.776697731643085	-3.50526300961211	ENSG00000105618	ns
-0.125999964769935	3.78639600622682	-2.23774782369516	0.0298197890624883	0.776697731643085	-3.50546208578622	ENSG00000137727	ns
-0.172106198425632	5.6890712016441	-2.23640175582949	0.029913753198209	0.776697731643085	-3.50740906406726	ENSG00000196776	ns
0.126399605842681	3.02447806510312	2.23557234260705	0.0299717820848187	0.776697731643085	-3.50860830060087	ENSG00000127252	ns
0.305120629411085	1.61004653019172	2.23555249136241	0.0299731721742483	0.776697731643085	-3.50863699909071	ENSG00000259519	up
0.27797596680482	7.0455778178051	2.23522524131867	0.0299960961917307	0.776697731643085	-3.50911006911186	ENSG00000239899	up
-0.220034992502373	1.52394551909212	-2.23462228008029	0.0300383745856842	0.776697731643085	-3.50998156735655	ENSG00000154734	ns
-0.0868990678002404	2.39509427845909	-2.2345540277878	0.0300431636196606	0.776697731643085	-3.51008020549314	ENSG00000188215	ns
0.194811109207369	1.43973108238583	2.23360175980396	0.030110051651525	0.776697731643085	-3.51145618353398	ENSG00000101198	ns
0.379818575792416	1.96478998340422	2.23202948673748	0.0302207780498362	0.776697731643085	-3.5137270621109	ENSG00000207445	up
0.105089817692642	2.13218400568403	2.23110578015483	0.0302859975786984	0.776697731643085	-3.51506063128191	ENSG00000168661	ns
-0.14553948188531	5.41945085836833	-2.23090712781589	0.0303000399659372	0.776697731643085	-3.51534737387364	ENSG00000074590	ns
-0.0947578764007435	5.57388519345497	-2.22904757606283	0.0304317682903441	0.776697731643085	-3.5180305829633	ENSG00000165868	ns
0.11178660901012	3.12634864094864	2.22901071607535	0.0304343845231307	0.776697731643085	-3.51808375227526	ENSG00000089177	ns
0.12489783386767	2.49802969795066	2.22756216338378	0.0305373571087734	0.776697731643085	-3.52017271222429	ENSG00000135951	ns
0.171929969301546	2.69899643863027	2.22436566851603	0.0307656767594377	0.776697731643085	-3.52477872713464	ENSG00000272619	ns
0.286690351665458	4.33125835799419	2.22412804247885	0.0307827101204939	0.776697731643085	-3.52512093527967	ENSG00000204592	up
0.214779989338492	3.4303213201194	2.22338049454286	0.0308363498224437	0.776697731643085	-3.52619730665815	ENSG00000126870	ns
0.250177705277595	1.26879512020727	2.22043336107523	0.0310486256808984	0.776697731643085	-3.53043810920033	ENSG00000269483	up
-0.0914201485953163	2.77967188798524	-2.22021398289205	0.0310644786085983	0.776697731643085	-3.53075361393042	ENSG00000064652	ns
0.110743227422867	2.94612133190622	2.22021380867716	0.0310644912007355	0.776697731643085	-3.53075386447288	ENSG00000160953	ns
0.171746431567776	1.67432540782929	2.21992478172803	0.0310853880965525	0.776697731643085	-3.53116950019217	ENSG00000125895	ns
0.155649839354141	4.91425853285683	2.21793376951185	0.0312296781636367	0.776697731643085	-3.53403155824313	ENSG00000161970	ns
0.116375728853003	3.51305028435868	2.21730538357565	0.0312753405583592	0.776697731643085	-3.53493444961546	ENSG00000121057	ns
-0.116424466053632	4.13019675437214	-2.21656831274369	0.0313289759075548	0.776697731643085	-3.53599325538873	ENSG00000113441	ns
0.186971185867569	3.57318170567728	2.21648314778791	0.0313351784510373	0.776697731643085	-3.53611557795238	ENSG00000113758	ns
0.221973721145073	2.73966428218634	2.21638884177355	0.0313420480026353	0.776697731643085	-3.53625102565077	ENSG00000036530	ns
0.113058669806208	1.59965180060968	2.21458962167677	0.0314733642635961	0.776697731643085	-3.53883432649814	ENSG00000168000	ns
0.110804056577677	2.82759856740921	2.21438577522239	0.0314882726538468	0.776697731643085	-3.53912690609151	ENSG00000120254	ns
0.608739398950774	1.42981705424757	2.21384035405458	0.0315281929506878	0.776697731643085	-3.53990964475334	ENSG00000265012	up
-0.207568891983861	4.49195881911703	-2.21370219090894	0.0315383124447527	0.776697731643085	-3.54010790052494	ENSG00000173114	ns
0.308168413748721	1.87253690942856	2.21141998636286	0.0317058840720142	0.776697731643085	-3.5433813594963	ENSG00000223269	up
0.12407694212039	3.83912464362325	2.21039759205534	0.0317812086151826	0.776697731643085	-3.54484698498952	ENSG00000186575	ns
0.135079607690834	2.62211207795436	2.20819340378608	0.0319441396443037	0.776697731643085	-3.54800497736055	ENSG00000246067	ns
-0.110519021362421	2.96575030316917	-2.20646790540349	0.0320722010536787	0.776697731643085	-3.55047545888594	ENSG00000211584	ns
-0.155033917087929	1.56231905036842	-2.20642166423642	0.0320756391681763	0.776697731643085	-3.5505416443404	ENSG00000121361	ns
-0.0882112673930546	4.78889966677096	-2.20392588623326	0.0322616884701433	0.776697731643085	-3.55411230286013	ENSG00000100614	ns
0.266025709179094	2.53754836959142	2.20339273336996	0.0323015560071033	0.776697731643085	-3.55487467295289	ENSG00000187984	up
0.2029784133926	2.97454775305669	2.20273393668701	0.0323508788975933	0.776697731643085	-3.55581650965467	ENSG00000070182	ns
0.462192031550223	2.03780261092572	2.20213945858485	0.032395443448379	0.776697731643085	-3.55666620943061	ENSG00000238900	up
0.133955044360173	1.65143825197942	2.20206043038687	0.0324013718111226	0.776697731643085	-3.55677915283796	ENSG00000138193	ns
0.12518885210495	3.07315086830716	2.20148676980405	0.0324444341368236	0.776697731643085	-3.55759890871532	ENSG00000185989	ns
0.353761804111056	1.45813964028897	2.20055928605049	0.0325141634063217	0.776697731643085	-3.55892392880406	ENSG00000249129	up
-0.300400743490608	2.01424471975396	-2.1991162508015	0.0326229154988837	0.776697731643085	-3.56098462480418	ENSG00000183230	down
0.131953341511393	5.92632504172362	2.19870664481703	0.0326538432650756	0.776697731643085	-3.56156936528522	ENSG00000162817	ns
0.11120027082325	3.37108700386419	2.19840780982296	0.0326764234682702	0.776697731643085	-3.56199591996671	ENSG00000144161	ns
0.178991605162643	2.07635002072365	2.1972037904351	0.0327675397978163	0.776697731643085	-3.5637140774645	ENSG00000102901	ns
-0.470740699782674	1.90898687052905	-2.19661635394618	0.0328120764480234	0.776697731643085	-3.56455209811632	ENSG00000237869	down
0.144574610304959	2.67214758802505	2.19545223952647	0.0329004919422387	0.776697731643085	-3.56621228399403	ENSG00000128928	ns
-0.184670183464482	3.52369227594279	-2.19530466246525	0.0329117155494614	0.776697731643085	-3.56642270080664	ENSG00000244405	ns
0.110540269575308	1.53339400777682	2.19479837609656	0.0329502455847657	0.776697731643085	-3.56714448640443	ENSG00000137133	ns
-0.120929842096692	3.67252954286041	-2.19429713022744	0.0329884312255943	0.776697731643085	-3.56785896024191	ENSG00000079156	ns
0.210399328748764	3.01938684219623	2.19294707073625	0.0330914750009724	0.776697731643085	-3.56978270688245	ENSG00000182272	ns
0.200690936455528	3.38359626511514	2.19262230826117	0.0331163049432882	0.776697731643085	-3.57024533665804	ENSG00000250366	ns
0.0865397109446775	3.04807591276559	2.19231668589185	0.0331396865253803	0.776697731643085	-3.57068065299693	ENSG00000165521	ns
-0.119469699815696	1.94661562007245	-2.1917088066367	0.0331862355064413	0.776697731643085	-3.5715463535741	ENSG00000232040	ns
0.105386194530238	2.68059229644761	2.18988909138951	0.0333259270031162	0.776697731643085	-3.57413676743548	ENSG00000114491	ns
0.165167896127059	2.85331391916884	2.18582877111677	0.0336394907184901	0.776697731643085	-3.57991078435947	ENSG00000198155	ns
-0.3355113081425	1.57042324454151	-2.18496687352674	0.0337063856104702	0.776697731643085	-3.58113539428847	ENSG00000201448	down
0.156107702869576	1.87718533374529	2.1846909159776	0.0337278284111807	0.776697731643085	-3.58152740456339	ENSG00000110844	ns
0.396679537066608	1.10090307100477	2.18435725707428	0.0337537708527102	0.776697731643085	-3.58200133139323	ENSG00000266619	up
0.330481310220021	3.71102161361771	2.18421074230605	0.033765168134974	0.776697731643085	-3.58220942238157	ENSG00000189056	up
0.10954685465667	1.51928831470992	2.18327213746824	0.0338382620559226	0.776697731643085	-3.58354224293372	ENSG00000174473	ns
-0.126768855735346	6.63874179334784	-2.18229793624771	0.0339142755011592	0.776697731643085	-3.58492514433587	ENSG00000184226	ns
0.141356417931912	2.20845635622589	2.17985031283242	0.0341059191483235	0.776697731643085	-3.58839750709416	ENSG00000135205	ns
-0.127124463987271	2.22872886941358	-2.17909610325977	0.0341651641201777	0.776697731643085	-3.58946687477701	ENSG00000171488	ns
0.129642869932856	1.70964517403415	2.17872299166594	0.0341945064368106	0.776697731643085	-3.58999579145376	ENSG00000179041	ns
0.118321939311353	3.35555988714359	2.1786277776121	0.0342019978339292	0.776697731643085	-3.5901307541133	ENSG00000168916	ns
0.144491875720146	4.63612643628477	2.17754344302825	0.0342874148110213	0.776697731643085	-3.59166744076576	ENSG00000183741	ns
0.109689283127227	1.63890885631822	2.17671508514563	0.0343527941149384	0.776697731643085	-3.59284096778435	ENSG00000136682	ns
0.160808643006336	4.31322287307787	2.17594889644119	0.0344133643496348	0.776697731643085	-3.59392611401022	ENSG00000109536	ns
0.441928023950695	6.33051989424701	2.17553194685529	0.034446365357659	0.776697731643085	-3.5945165122855	ENSG00000200087	up
0.246598493392231	1.27790121590008	2.17517792370686	0.0344744076953718	0.776697731643085	-3.59501773862219	ENSG00000232686	ns
-0.110683040351209	3.23491048954687	-2.17349366837567	0.0346080938354249	0.776697731643085	-3.59740144777628	ENSG00000115137	ns
0.118618590568305	2.68724394018407	2.17306270527347	0.0346423743682366	0.776697731643085	-3.59801115663212	ENSG00000164066	ns
0.201620170688147	2.08105393067123	2.17133343471347	0.0347802283015238	0.776697731643085	-3.60045671952594	ENSG00000259279	ns
0.132395228360437	2.21975108425381	2.17071553825273	0.034829602718324	0.776697731643085	-3.60133019462259	ENSG00000121289	ns
0.122134466799784	1.57815394605651	2.17039109601098	0.0348555527043592	0.776697731643085	-3.60178875811226	ENSG00000076716	ns
-0.118427546429992	5.59868578144575	-2.1702213960705	0.0348691326556125	0.776697731643085	-3.60202858927729	ENSG00000134108	ns
-0.0980083882943719	4.51696536246955	-2.16913018982698	0.0349565658864631	0.776697731643085	-3.60357040823157	ENSG00000108256	ns
0.277878485503773	4.86329887938632	2.16795155262556	0.0350512212372704	0.776697731643085	-3.60523509014162	ENSG00000116254	up
0.118355505229146	1.99793777232464	2.16512121289967	0.0352794450086362	0.776697731643085	-3.60922974710763	ENSG00000167113	ns
0.128986909561084	1.54258800396214	2.16407704400046	0.035363970817999	0.776697731643085	-3.61070243765464	ENSG00000256525	ns
0.302519701573065	1.31479674273982	2.16388558156209	0.0353794890749806	0.776697731643085	-3.61097241573838	ENSG00000253475	up
0.211989981947512	1.68563485856101	2.16364877894301	0.0353986904918834	0.776697731643085	-3.61130630173473	ENSG00000261722	ns
0.212375896422994	1.32913368904189	2.16343599854061	0.0354159518568204	0.776697731643085	-3.61160629288827	ENSG00000235079	ns
0.186576177886101	3.18247738166822	2.16323468881243	0.0354322895019284	0.776697731643085	-3.61189009096787	ENSG00000115756	ns
0.13071308076543	1.92967507115207	2.16232603745282	0.0355061152100608	0.776697731643085	-3.61317081575723	ENSG00000166965	ns
0.233185283875185	2.38965641233756	2.16231331962371	0.0355071494618711	0.776697731643085	-3.61318873831468	ENSG00000258536	ns
-0.117698341176888	3.45942859792454	-2.16192592629067	0.0355386661406137	0.776697731643085	-3.61373463199092	ENSG00000116237	ns
-0.1997156009181	3.59722987894632	-2.16060349629878	0.0356464388325478	0.776697731643085	-3.61559755868038	ENSG00000166086	ns
0.1517091141384	2.23884138433375	2.16049833938095	0.0356550210167148	0.776697731643085	-3.6157456569383	ENSG00000041515	ns
0.140801531437318	1.86426255644218	2.16045724589914	0.0356583752776354	0.776697731643085	-3.61580352962831	ENSG00000144355	ns
-0.188150671893212	4.87978304841472	-2.15973410699784	0.0357174470021326	0.776697731643085	-3.61682179978886	ENSG00000074706	ns
0.152844731588502	1.93463313847808	2.15910956501947	0.0357685337676991	0.776697731643085	-3.6177010208364	ENSG00000233006	ns
0.291461900236769	1.73301557899541	2.15828548374759	0.0358360408949014	0.776697731643085	-3.61886084919749	ENSG00000262902	up
-0.239657814237281	1.73177761538002	-2.15613496418341	0.0360127349912141	0.776697731643085	-3.62188591859798	ENSG00000138166	ns
-0.0643765203961286	2.86578759131364	-2.15586447861902	0.0360350131359991	0.776697731643085	-3.62226623693511	ENSG00000101544	ns
-0.133696727119048	2.4431565364453	-2.15552063836233	0.0360633505148761	0.776697731643085	-3.62274964285735	ENSG00000127152	ns
-0.193600158586465	2.59854616452177	-2.1552545668062	0.0360852920730721	0.776697731643085	-3.62312367256602	ENSG00000260248	ns
0.198578546456431	3.1119644667276	2.15499331414831	0.0361068476547073	0.776697731643085	-3.6234908933118	ENSG00000130175	ns
0.113376334703743	2.00314793416269	2.15435787838998	0.0361593237811078	0.776697731643085	-3.62438392760122	ENSG00000124104	ns
-0.193573841952552	2.5971000388234	-2.15428844822253	0.036165061584626	0.776697731643085	-3.62448149161343	ENSG00000130150	ns
-0.218718574856425	3.39217405270337	-2.15322560289056	0.0362529964796391	0.776697731643085	-3.62597470905182	ENSG00000125848	ns
0.0740227806161293	3.30995176400678	2.15279476330538	0.0362886956219221	0.776697731643085	-3.62657984345492	ENSG00000109685	ns
0.192040029063283	2.38276294438094	2.15207590867642	0.0363483282940557	0.776697731643085	-3.62758929951538	ENSG00000004399	ns
0.107896960544778	2.21352468284844	2.1519686785098	0.0363572309595785	0.776697731643085	-3.62773985573838	ENSG00000150636	ns
0.122471387286121	2.98533504420907	2.15194499184503	0.0363591977768886	0.776697731643085	-3.62777311215114	ENSG00000100348	ns
0.187798034573995	2.23442323890192	2.15146085669992	0.0363994183215098	0.776697731643085	-3.62845278256408	ENSG00000214357	ns
0.140312645117803	2.4260546904504	2.15086443942357	0.0364490206644061	0.776697731643085	-3.62928992122525	ENSG00000111364	ns
0.427874608396666	1.59495421172177	2.15069641743397	0.0364630052940477	0.776697731643085	-3.6295257264693	ENSG00000266145	up
0.141224193665915	1.709803511535	2.14889272970637	0.0366134250157426	0.776697731643085	-3.63205615593583	ENSG00000103202	ns
0.089212346202785	3.06577560786681	2.14850211919949	0.0366460719260669	0.776697731643085	-3.63260393421607	ENSG00000159685	ns
0.119109925762275	2.39716181032621	2.14612668574202	0.0368451596635112	0.776697731643085	-3.63593349331278	ENSG00000204304	ns
0.105273379118743	1.99373662269618	2.14552011789583	0.036896148733391	0.776697731643085	-3.63678323916965	ENSG00000228439	ns
0.121922676293477	2.85702004116003	2.14461293185065	0.036972523849748	0.776697731643085	-3.63805377538417	ENSG00000183011	ns
-0.128374707557442	2.66604534615214	-2.14333459345079	0.0370803814548674	0.776697731643085	-3.63984341103413	ENSG00000198924	ns
-0.132306969163428	2.12836393672246	-2.14280438413178	0.0371251979124037	0.776697731643085	-3.64058544502234	ENSG00000189042	ns
0.204754511668974	2.12753327500248	2.14270944387165	0.0371332278461005	0.776697731643085	-3.64071829993956	ENSG00000213339	ns
0.226879404329459	2.43431514029344	2.14193047437232	0.0371991697308257	0.776697731643085	-3.64180818031963	ENSG00000233961	ns
0.212734798004883	2.78560339009654	2.14166600306828	0.0372215812995127	0.776697731643085	-3.64217814028064	ENSG00000163344	ns
0.196443602883226	3.66910638388397	2.14014280497868	0.0373508894229094	0.776697731643085	-3.64430819924179	ENSG00000188186	ns
0.103700943899113	4.00884312500912	2.13793669527845	0.0375388703538799	0.776697731643085	-3.64739116045172	ENSG00000165475	ns
0.375418339446098	2.94025299723184	2.13781948309232	0.037548881090516	0.776697731643085	-3.64755489118374	ENSG00000200638	up
-0.206690680931398	3.41989559320423	-2.1374863834893	0.0375773428988872	0.776697731643085	-3.6480201514474	ENSG00000259969	ns
0.0940858989602367	2.3031041613309	2.13746842177228	0.0375788781814087	0.776697731643085	-3.64804523805564	ENSG00000154655	ns
0.137100804245747	2.86742608115608	2.13744673176405	0.0375807322139396	0.776697731643085	-3.64807553164125	ENSG00000128578	ns
-0.0749514377141463	4.93103052804996	-2.13712359812195	0.0376083627422092	0.776697731643085	-3.64852681142478	ENSG00000124198	ns
0.0643581136425864	2.77273611085372	2.13509478031687	0.0377822504423787	0.776697731643085	-3.65135899053478	ENSG00000160746	ns
-0.108767070408503	3.70050780304014	-2.13410515033163	0.0378673260406988	0.776697731643085	-3.65273972939797	ENSG00000196455	ns
0.18708119168052	1.50020956969418	2.133416474338	0.0379266285681389	0.776697731643085	-3.65370028092107	ENSG00000204991	ns
0.19318906413225	3.17502129613113	2.13250417954897	0.0380053124749571	0.776697731643085	-3.65497235962957	ENSG00000130758	ns
-0.148400928823309	3.39833514317486	-2.13164271162826	0.0380797439713957	0.776697731643085	-3.65617317761664	ENSG00000171492	ns
0.102932185057845	3.7779763948266	2.13139925082027	0.0381008023178429	0.776697731643085	-3.65651247415961	ENSG00000183826	ns
0.0943637320622535	3.13109520041408	2.13083092840873	0.0381499995685073	0.776697731643085	-3.6573043930497	ENSG00000213995	ns
0.14831868772999	1.52533476795771	2.12952735203339	0.0382630549859729	0.776697731643085	-3.65912021682768	ENSG00000130755	ns
0.165500186038889	3.03105268360791	2.12931687600349	0.0382813364674105	0.776697731643085	-3.65941331932529	ENSG00000091136	ns
0.303486584017854	4.69283151184203	2.12876884305221	0.0383289733099044	0.776697731643085	-3.66017638730881	ENSG00000211459	up
0.111083743679493	5.24427443715286	2.12627479229186	0.0385464211336233	0.776697731643085	-3.66364710883393	ENSG00000131018	ns
0.12214814445498	3.04878372869526	2.12566077794934	0.0386001204522766	0.776697731643085	-3.66450108435537	ENSG00000185437	ns
0.0829343956761863	2.46409904635302	2.12549961080218	0.0386142263601794	0.776697731643085	-3.66472520488073	ENSG00000147324	ns
0.112737815542622	2.57759330181053	2.12544848631572	0.0386187018958382	0.776697731643085	-3.6647962962937	ENSG00000163913	ns
0.151497347675068	3.32942531157588	2.12414942712918	0.0387325765839831	0.776697731643085	-3.6666022617644	ENSG00000267100	ns
0.12664310159497	3.3893017197051	2.12000138104599	0.0390981625883887	0.776697731643085	-3.67236314529531	ENSG00000188641	ns
0.189331468324778	1.93591073967172	2.11982122482484	0.0391141087902658	0.776697731643085	-3.67261315025128	ENSG00000139874	ns
0.157323731956501	1.3719091282011	2.11973839864542	0.0391214419098277	0.776697731643085	-3.67272808356547	ENSG00000241015	ns
0.36938601757346	1.4673364710487	2.11970011100891	0.0391248321604204	0.776697731643085	-3.67278121201759	ENSG00000234373	up
0.1329486546582	1.92214350522995	2.11934689041453	0.0391561208728959	0.776697731643085	-3.67327131040606	ENSG00000168434	ns
-0.160583965465698	4.80074607968014	-2.1180571935966	0.0392705498536783	0.776697731643085	-3.6750602401696	ENSG00000104331	ns
0.160646789736816	2.20097833631095	2.11632667227782	0.0394245509697117	0.776697731643085	-3.67745929680191	ENSG00000112033	ns
0.11013236141907	1.63426770865731	2.11516172355995	0.0395285184961996	0.776697731643085	-3.67907342490742	ENSG00000168765	ns
0.110240704725194	3.24639881482224	2.11397063114551	0.0396350671954969	0.776697731643085	-3.68072305816179	ENSG00000116337	ns
0.170242809330287	2.72363354297352	2.11374114337137	0.0396556247761041	0.776697731643085	-3.68104080944728	ENSG00000171224	ns
-0.15091817527246	4.68429622353014	-2.11293377636875	0.0397280230938351	0.776697731643085	-3.68215848404082	ENSG00000151025	ns
0.065267007751626	3.89783306869831	2.11096054265792	0.0399054539375612	0.776697731643085	-3.68488871350254	ENSG00000130703	ns
0.0883599999527966	4.31411843914911	2.10822922379096	0.0401521942139562	0.776697731643085	-3.68866455658642	ENSG00000151276	ns
-0.127209717174395	3.73251372175537	-2.10782639818587	0.0401886970722908	0.776697731643085	-3.68922110855223	ENSG00000029364	ns
-0.12034626293082	1.49326749011219	-2.10761574965041	0.0402077969654948	0.776697731643085	-3.68951211161651	ENSG00000128573	ns
-0.129425880325612	3.52316022332469	-2.10532552971651	0.0404159681188167	0.776697731643085	-3.69267449304139	ENSG00000181744	ns
0.10082701339006	3.70018122908747	2.10523991613366	0.0404237682569055	0.776697731643085	-3.69279265770745	ENSG00000075856	ns
0.199640457473518	1.46164475713508	2.10516971647547	0.0404301650347441	0.776697731643085	-3.69288954511873	ENSG00000236922	ns
-0.127371982776675	2.63397520675472	-2.10511533063238	0.0404351214242365	0.776697731643085	-3.69296460504628	ENSG00000127334	ns
0.0945403288201665	2.12173659574966	2.10440513048777	0.040499893433994	0.776697731643085	-3.69394463909502	ENSG00000159210	ns
0.0767653832530439	2.29036138421694	2.10311573657081	0.0406177211129738	0.776697731643085	-3.69572326308241	ENSG00000163882	ns
0.119438646736855	2.95661245373335	2.1030311686119	0.0406254595770436	0.776697731643085	-3.69583988846576	ENSG00000157870	ns
0.233937645688595	2.04951902562942	2.1026552459255	0.0406598742992672	0.776697731643085	-3.69635826872777	ENSG00000179144	ns
-0.13206150456827	5.42329678363061	-2.10216796609636	0.0407045213769807	0.776697731643085	-3.69703009718039	ENSG00000114757	ns
-0.0992435933812494	4.09814145170831	-2.10206048344554	0.0407143752526599	0.776697731643085	-3.69717827053376	ENSG00000066739	ns
0.258207340863692	1.78760348750448	2.10077066847297	0.0408327865415612	0.776697731643085	-3.69895591878495	ENSG00000110799	up
-0.131876758122153	2.96714599533138	-2.1007479042032	0.0408348791109924	0.776697731643085	-3.69898728525462	ENSG00000184349	ns
-0.0742284798509991	3.06753829406965	-2.10056665111873	0.0408515438561042	0.776697731643085	-3.69923702103233	ENSG00000136240	ns
-0.0790534233132014	2.55738016864602	-2.1001815246641	0.0408869728199763	0.776697731643085	-3.69976760330493	ENSG00000174840	ns
-0.103732152682274	2.62666418811494	-2.09870821601444	0.0410227548336758	0.776697731643085	-3.7017966507264	ENSG00000229729	ns
-0.126619469093324	2.84902649822065	-2.09782182015637	0.0411046358060633	0.776697731643085	-3.70301686023997	ENSG00000090520	ns
0.138387353105872	2.0617818436207	2.09774276415623	0.0411119455450969	0.776697731643085	-3.70312566878891	ENSG00000250159	ns
0.206517769175457	4.61906986042352	2.09734204787916	0.0411490143547891	0.776697731643085	-3.70367714418373	ENSG00000092051	ns
0.0831352034270756	2.63172569555111	2.09706785669104	0.0411743956012922	0.776697731643085	-3.7040544449976	ENSG00000101811	ns
0.17189054377566	5.34102317805357	2.09647931306058	0.0412289218942926	0.776697731643085	-3.70486417960914	ENSG00000204071	ns
0.127334243095065	2.31630678780312	2.09618201025331	0.0412564898100776	0.776697731643085	-3.70527314912564	ENSG00000109881	ns
0.386354065879791	2.32205071447503	2.09596908680621	0.0412762433932026	0.776697731643085	-3.70556601844065	ENSG00000200354	up
0.38554133119387	1.32612848453991	2.09495665211675	0.0413702831860864	0.776697731643085	-3.70695826961169	ENSG00000215957	up
0.0671829378628601	6.20529360928036	2.0943279413804	0.0414287749443746	0.776697731643085	-3.70782257597822	ENSG00000135298	ns
-0.203600290996643	3.13181253822943	-2.09362282895001	0.0414944605586053	0.776697731643085	-3.70879167119802	ENSG00000165476	ns
-0.0948954414982985	5.06815516970326	-2.09348539155906	0.0415072742878418	0.776697731643085	-3.70898053305636	ENSG00000095139	ns
0.125050386965848	4.53922178550356	2.09337405547659	0.0415176570402288	0.776697731643085	-3.70913352022127	ENSG00000240771	ns
0.119658453387706	2.60727749174563	2.09290424673737	0.0415614944694786	0.776697731643085	-3.70977901499771	ENSG00000169129	ns
-0.137122501133605	6.07922816346838	-2.0922765099797	0.0416201310644461	0.776697731643085	-3.71064131744384	ENSG00000213585	ns
-0.125844363070354	3.23714469661214	-2.09165548882958	0.0416782113845767	0.776697731643085	-3.71149419459939	ENSG00000163602	ns
0.0945735288236498	3.17369316963124	2.09139801260152	0.0417023122983668	0.776697731643085	-3.71184774022525	ENSG00000197451	ns
0.128389612759327	2.0004170685527	2.08943726034459	0.041886246635376	0.776697731643085	-3.71453896359228	ENSG00000163378	ns
0.070871692967005	1.68741816544807	2.0893422763921	0.0418951748399511	0.776697731643085	-3.71466928300661	ENSG00000253710	ns
-0.0749356994061192	3.95074041194718	-2.08835654393316	0.0419879287743824	0.776697731643085	-3.71602144738465	ENSG00000081026	ns
-0.167122182039592	3.81593695239569	-2.0874221355271	0.0420760186268324	0.776697731643085	-3.71730274476755	ENSG00000198862	ns
0.150807168528553	1.48357567093712	2.0871393283625	0.0421027115749556	0.776697731643085	-3.71769045198321	ENSG00000245685	ns
-0.150983733530303	4.76062517810746	-2.08690851977088	0.042124507546554	0.776697731643085	-3.71800684242349	ENSG00000108231	ns
0.0943070499681933	3.3518574590966	2.08682525691804	0.0421323727311475	0.776697731643085	-3.71812097166342	ENSG00000145912	ns
0.10840483358702	2.8192900691041	2.08558853055909	0.0422493473895526	0.776697731643085	-3.7198157426538	ENSG00000132323	ns
0.194643694988985	4.06947223547538	2.08498900444931	0.0423061548808129	0.776697731643085	-3.72063702949233	ENSG00000005379	ns
-0.145185430214438	3.57721508520559	-2.08485482285194	0.0423188782401369	0.776697731643085	-3.72082081848561	ENSG00000132386	ns
0.31758556120732	2.68038293873746	2.08478207163735	0.0423257780462152	0.776697731643085	-3.72092046217567	ENSG00000239224	up
-0.0963635458440217	6.44676003330305	-2.08388981182136	0.042410480779473	0.776697731643085	-3.72214232274667	ENSG00000118816	ns
-0.157042218119457	6.48814619528864	-2.08375579368675	0.0424232159549193	0.776697731643085	-3.72232581155913	ENSG00000109654	ns
0.440129142945403	1.77900414630632	2.08342819121645	0.0424543606664515	0.776697731643085	-3.72277430413879	ENSG00000208018	up
0.108248209720039	2.94870671683537	2.08294053543032	0.0425007583443278	0.776697731643085	-3.72344180906955	ENSG00000176783	ns
-0.229436791874566	2.88723826860693	-2.0826298557862	0.0425303407941095	0.776697731643085	-3.72386700418842	ENSG00000249562	ns
-0.175550413285937	4.054224196315	-2.07994671429589	0.0427865732543892	0.776697731643085	-3.72753706077448	ENSG00000109133	ns
-0.0857243434239079	2.99355169729292	-2.0799430559804	0.0427869235296038	0.776697731643085	-3.72754206214602	ENSG00000116138	ns
-0.129635098537349	3.40877525311369	-2.07862391075435	0.0429133916438587	0.776697731643085	-3.72934504487056	ENSG00000154359	ns
0.107357728703649	1.72898364352283	2.07723487064012	0.0430469126002388	0.776697731643085	-3.7312425825951	ENSG00000172732	ns
0.18141605705146	1.30555589013599	2.07713881587889	0.0430561591927629	0.776697731643085	-3.73137376390847	ENSG00000258725	ns
-0.123272066645938	3.2062678166743	-2.07557650999991	0.0432067957503075	0.776697731643085	-3.73350672142595	ENSG00000164741	ns
0.445913342306717	1.63790623066104	2.0755353386476	0.0432107716666709	0.776697731643085	-3.7335629139832	ENSG00000252973	up
0.17553352186025	1.94316758850517	2.07459564750676	0.0433016042934503	0.776697731643085	-3.73484520830226	ENSG00000152527	ns
-0.109995408109357	2.375648976568	-2.07404853625516	0.043354565836794	0.776697731643085	-3.73559158020442	ENSG00000153006	ns
0.160758686841568	3.56138138668125	2.0713430483712	0.0436172928621989	0.776697731643085	-3.73928013302666	ENSG00000141504	ns
-0.0978326907095135	3.29879586652377	-2.07128998527198	0.0436224595923814	0.776697731643085	-3.73935243905064	ENSG00000050030	ns
0.126034981364106	2.07036712899502	2.07125640015517	0.0436257300354852	0.776697731643085	-3.73939820279481	ENSG00000116497	ns
-0.0814835952910347	4.59388885810935	-2.07095379614555	0.0436552065602681	0.776697731643085	-3.73981051053931	ENSG00000106780	ns
0.183005475056488	1.50104891022211	2.0705362414829	0.0436959088458035	0.776697731643085	-3.74037936404073	ENSG00000214485	ns
0.137917583444094	1.87540556626637	2.06846982603986	0.0438978249824296	0.776697731643085	-3.74319319909866	ENSG00000100908	ns
-0.376247601951101	1.28009250455472	-2.06826579783052	0.0439178052161292	0.776697731643085	-3.74347090345259	ENSG00000207709	down
0.431976899281125	2.15079094156344	2.06724567414922	0.0440178234381502	0.776697731643085	-3.74485907641347	ENSG00000266135	up
0.165369365720813	1.92555979752855	2.06693436028232	0.0440483857135718	0.776697731643085	-3.74528260091206	ENSG00000087076	ns
-0.0981428896958256	4.40827870918162	-2.06684206012855	0.0440574505435375	0.776697731643085	-3.74540816022562	ENSG00000069849	ns
0.119220847867524	3.54105150836949	2.06653984964235	0.0440871420987868	0.776697731643085	-3.74581923727147	ENSG00000180357	ns
0.193102942378049	2.42966760800308	2.06637870459941	0.0441029813818686	0.776697731643085	-3.74603841282172	ENSG00000267167	ns
0.122783221828445	3.10676202696167	2.06526871655733	0.0442122189990253	0.776697731643085	-3.74754775491883	ENSG00000168003	ns
-0.140613483538243	4.79195157380331	-2.06475142570386	0.0442632076735265	0.776697731643085	-3.7482509384888	ENSG00000157557	ns
0.558470427555408	2.88160879966453	2.0647208748146	0.0442662206333836	0.776697731643085	-3.74829246372829	ENSG00000200726	up
0.0945374073475236	2.17395515398701	2.06331667210276	0.0444048972234425	0.776697731643085	-3.75020055242592	ENSG00000130813	ns
-0.166182719568845	3.15687750041134	-2.06324270038409	0.0444122130060123	0.776697731643085	-3.75030103974266	ENSG00000116285	ns
0.238229618112241	1.24131846061477	2.06153161182712	0.0445817320185772	0.776697731643085	-3.75262468130359	ENSG00000267562	ns
-0.0885913884510643	2.56090314216617	-2.0601002778291	0.0447239674256616	0.776697731643085	-3.75456724517818	ENSG00000162290	ns
-0.169188591101433	1.90688160611487	-2.05784966070899	0.0449484150787569	0.776697731643085	-3.75761955197176	ENSG00000081818	ns
0.0701030592441336	2.7499396293265	2.05661787086078	0.0450716720673661	0.776697731643085	-3.75928899555442	ENSG00000185420	ns
0.195173609322395	2.89165851838616	2.05599263223812	0.0451343478399305	0.776697731643085	-3.76013607737222	ENSG00000060718	ns
0.319863499061515	1.51542090843738	2.05540952661237	0.0451928683186463	0.776697731643085	-3.7609258926175	ENSG00000201544	up
0.154433819116736	1.68290106422163	2.05489417169984	0.0452446442127643	0.776697731643085	-3.76162379164278	ENSG00000198483	ns
-0.108577455711334	2.40950430675106	-2.05425264298669	0.0453091683534917	0.776697731643085	-3.76249236243722	ENSG00000166529	ns
0.10612367054648	3.33501599995839	2.05404309493785	0.0453302617447587	0.776697731643085	-3.76277602454444	ENSG00000067900	ns
-0.1427343502338	5.46646339231611	-2.05368413532041	0.0453664149332569	0.776697731643085	-3.76326188950145	ENSG00000182700	ns
0.150435315661491	1.3995335908372	2.05225212695152	0.0455108913469057	0.776697731643085	-3.76519949401578	ENSG00000204149	ns
-0.130024645872036	3.56723131027738	-2.05195928959152	0.0455404851034977	0.776697731643085	-3.76559559063241	ENSG00000155008	ns
0.0721188342065249	3.05181495380121	2.05176923814242	0.0455597003948201	0.776697731643085	-3.7658526333136	ENSG00000119392	ns
0.254959535065185	2.29668988187978	2.05055559842281	0.0456825724802311	0.776697731643085	-3.76749362279735	ENSG00000213305	up
0.128368597340943	2.86597852321004	2.04952268807955	0.0457873736437906	0.776697731643085	-3.76888963625483	ENSG00000183718	ns
0.129854769176913	2.95666645651249	2.04844643069884	0.0458967949251715	0.776697731643085	-3.77034363992465	ENSG00000091592	ns
0.133975566688825	1.53273589388805	2.0482873958654	0.0459129829679044	0.776697731643085	-3.770558441534	ENSG00000140284	ns
-0.167773519313477	2.95438539163596	-2.04809509995133	0.0459325632530601	0.776697731643085	-3.77081814976618	ENSG00000188706	ns
0.181162781084907	3.84200211877252	2.04770788451236	0.0459720129675774	0.776697731643085	-3.771341050764	ENSG00000173848	ns
0.457261638511199	1.29087567179216	2.04610242255087	0.0461358922574957	0.776697731643085	-3.77350824958322	ENSG00000238424	up
-0.159523039468841	3.32906516896921	-2.04563760111098	0.0461834339759571	0.776697731643085	-3.77413545551084	ENSG00000068878	ns
-0.301728925461771	1.1917785739229	-2.0443150424688	0.0463189373369099	0.776697731643085	-3.77591942725287	ENSG00000271886	down
0.146792037060255	4.85773220770505	2.0440414403654	0.0463470123987804	0.776697731643085	-3.77628836880585	ENSG00000126351	ns
-0.150706612025829	4.24074217724702	-2.04403877363513	0.0463472861119354	0.776697731643085	-3.77629196459215	ENSG00000174405	ns
-0.130276517253822	3.77378922536362	-2.04372422819604	0.0463795808934639	0.776697731643085	-3.77671606760211	ENSG00000175348	ns
-0.0953405827122089	2.74987308180929	-2.04339160033433	0.0464137534619312	0.776697731643085	-3.77716449470913	ENSG00000151689	ns
0.180880495000804	2.56662571984499	2.04308456446621	0.0464453162224951	0.776697731643085	-3.7775783688002	ENSG00000168502	ns
0.112645073681581	1.8693525504398	2.04281891257892	0.0464726398068307	0.776697731643085	-3.77793641872002	ENSG00000130783	ns
-0.381844790152914	1.1428950019422	-2.04273109415533	0.0464816754242622	0.776697731643085	-3.7780547736634	ENSG00000252157	down
0.410450755565176	1.57146577241002	2.04208321652849	0.0465483825203424	0.776697731643085	-3.77892780831385	ENSG00000257053	up
0.120123709209041	3.21100732310062	2.04193472852511	0.0465636829097134	0.776697731643085	-3.77912786931951	ENSG00000092010	ns
-0.15056684086114	4.73587671629125	-2.04130397197553	0.0466287254950546	0.776697731643085	-3.77997757174742	ENSG00000260822	ns
0.215388525069341	1.46371064123821	2.04002859895561	0.046760480712247	0.776697731643085	-3.78169500875889	ENSG00000224315	ns
0.185752784632948	2.20361436877914	2.03994887418166	0.0467687275688596	0.776697731643085	-3.78180233897793	ENSG00000259706	ns
-0.0993914124658344	1.83240079985402	-2.03992517803165	0.0467711789792572	0.776697731643085	-3.78183423949629	ENSG00000124641	ns
0.0998084580265519	1.71838561060768	2.03965111097534	0.0467995398211699	0.776697731643085	-3.78220317591976	ENSG00000130244	ns
-0.202070220996044	2.20542121175141	-2.03938410333564	0.0468271844880505	0.776697731643085	-3.78256257130336	ENSG00000151892	ns
0.0823020896610265	4.10236610099375	2.03670051715611	0.0471058172918311	0.776697731643085	-3.78617262716431	ENSG00000239407	ns
-0.121119775985799	1.92669642636877	-2.03589523260089	0.0471897087137029	0.776697731643085	-3.78725518552335	ENSG00000163607	ns
0.124604383485316	2.38975485415634	2.03454493036219	0.047330668657339	0.776697731643085	-3.78906965467686	ENSG00000240204	ns
0.157210311490847	3.14104806308185	2.03405374837249	0.0473820342869451	0.776697731643085	-3.78972944250381	ENSG00000178252	ns
-0.154257573387504	3.509078117614	-2.03386922405296	0.0474013435016656	0.776697731643085	-3.78997727482096	ENSG00000164128	ns
0.125275115183702	4.30019697979551	2.03379381477221	0.0474092365328094	0.776697731643085	-3.79007855092473	ENSG00000167074	ns
0.101720397429325	2.21197228889635	2.03350747786908	0.0474392175708501	0.776697731643085	-3.79046307956875	ENSG00000154957	ns
0.0932323776012094	2.48612334226042	2.032405868181	0.047554715391664	0.776697731643085	-3.79194205464348	ENSG00000144524	ns
0.208422096437081	2.22541580536402	2.03237112840718	0.0475583616291918	0.776697731643085	-3.79198868440872	ENSG00000137965	ns
-0.181533844993984	4.28799774489676	-2.03160641701759	0.0476386860400462	0.776697731643085	-3.79301496384299	ENSG00000137414	ns
0.123042201418746	1.74003703922196	2.03134182953715	0.0476665053666021	0.776697731643085	-3.79336998117545	ENSG00000101605	ns
0.116721501807558	1.42871514665706	2.03063925649014	0.0477404438101153	0.776697731643085	-3.79431249823003	ENSG00000260267	ns
0.269632784041433	1.23446004487169	2.03041384386594	0.0477641871696548	0.776697731643085	-3.79461483902604	ENSG00000270837	up
0.153552975050374	5.91691778909117	2.03026421058418	0.0477799541224024	0.776697731643085	-3.79481552392555	ENSG00000142541	ns
0.33548167148857	1.17757084013018	2.02953838955658	0.0478564983379223	0.776697731643085	-3.79578881170912	ENSG00000235822	up
-0.260772162703796	1.52934056865439	-2.02943958615869	0.0478669262358884	0.776697731643085	-3.79592128037444	ENSG00000235279	down
0.15773900272811	3.05980975746413	2.0293438016741	0.0478770373910282	0.776697731643085	-3.79604969657615	ENSG00000251022	ns
0.262961900045188	1.59643514028688	2.02822217223354	0.0479955760414691	0.776697731643085	-3.79755308084508	ENSG00000235786	up
-0.0661559488115517	3.64341289417182	-2.02792538114675	0.0480269847068095	0.776697731643085	-3.79795077588246	ENSG00000113194	ns
0.118917358779902	3.01859079838843	2.0279062762896	0.048029007136221	0.776697731643085	-3.79797637447528	ENSG00000065802	ns
-0.0685360759070908	3.89856767184201	-2.02590741394974	0.0482410135552608	0.776697731643085	-3.80065358481525	ENSG00000152127	ns
0.29741097926641	2.60436624412817	2.02575293813267	0.0482574314882631	0.776697731643085	-3.80086039680597	ENSG00000243365	up
0.166640700115889	1.68913142082583	2.02574143109196	0.0482586546682621	0.776697731643085	-3.80087580191028	ENSG00000158545	ns
0.47864654406094	1.96020968822321	2.02555358053162	0.0482786266786096	0.776697731643085	-3.80112727783179	ENSG00000210164	up
0.102792638156751	2.00596814737525	2.02530543834992	0.0483050197808544	0.776697731643085	-3.80145943769303	ENSG00000144199	ns
-0.078052876377849	3.02883998542133	-2.02495236074223	0.0483425956448274	0.776697731643085	-3.80193200666419	ENSG00000166025	ns
0.216311892360979	1.368371953146	2.0241915220718	0.0484236530259121	0.776697731643085	-3.80295011057929	ENSG00000242294	ns
0.209100113295734	3.3183758438095	2.02372080575787	0.0484738605686659	0.776697731643085	-3.80357983879658	ENSG00000130254	ns
0.0870325232908753	3.01367981012237	2.02311680551953	0.0485383504467313	0.776697731643085	-3.80438770380868	ENSG00000167257	ns
0.132631350320445	5.87360932751511	2.02300624177518	0.0485501635173424	0.776697731643085	-3.80453556462415	ENSG00000184905	ns
0.343165075037633	2.21756918322407	2.02288909608654	0.0485626825442175	0.776697731643085	-3.80469222065577	ENSG00000267605	up
0.170307894461666	4.07798924055626	2.02280755548981	0.0485713982053639	0.776697731643085	-3.80480125859601	ENSG00000004534	ns
0.0722413251350744	3.66438897619852	2.02272728083154	0.0485799798761973	0.776697731643085	-3.80490860026063	ENSG00000134453	ns
0.241750551329171	2.77305876108427	2.02090902746752	0.048774709989218	0.776697731643085	-3.80733901946602	ENSG00000111249	ns
-0.11104334994318	4.08536867486691	-2.01945060126646	0.0489313914069298	0.776697731643085	-3.80928720157963	ENSG00000186318	ns
0.244024631788208	1.77382552997128	2.01760944301219	0.0491298121747058	0.776697731643085	-3.8117450336376	ENSG00000073605	ns
0.27622601433722	1.92801773719363	2.01711827584868	0.0491828624912037	0.776697731643085	-3.81240040802002	ENSG00000175267	up
0.145302348564273	2.80331931136666	2.01599016229085	0.0493048961703342	0.776697731643085	-3.81390518913993	ENSG00000228824	ns
-0.0865086104768409	4.01682731941617	-2.01582267499501	0.0493230364152416	0.776697731643085	-3.81412854153753	ENSG00000166747	ns
0.177937485920663	5.16756391543621	2.01549006883172	0.0493590774978882	0.776697731643085	-3.81457204384518	ENSG00000173898	ns
0.173923966558433	3.06667336791888	2.01526692748738	0.0493832697757815	0.776697731643085	-3.81486955117374	ENSG00000137824	ns
0.113535106438544	4.85291167812048	2.01426146756356	0.0494924057924912	0.776697731643085	-3.81620977182785	ENSG00000139613	ns
0.124704282340172	1.7956550337416	2.01403594899774	0.0495169129534181	0.776697731643085	-3.81651030160753	ENSG00000162520	ns
0.114761744028057	1.86699192545701	2.01396588651052	0.0495245287979642	0.776697731643085	-3.81660366254919	ENSG00000197162	ns
0.349859142696264	8.98021223774688	2.01388314291201	0.04953352439306	0.776697731643085	-3.81671391820403	ENSG00000202538	up
-0.0829709517835542	2.97584134258035	-2.01190385362764	0.0497491272810995	0.776697731643085	-3.81935023428512	ENSG00000095261	ns
-0.424779576656718	0.86270219219147	-2.0100884258364	0.049947593593677	0.776697731643085	-3.82176646721967	ENSG00000251745	down
0.0902192419630887	1.94378949962612	2.00999896462456	0.049957391343325	0.776697731643085	-3.82188548986241	ENSG00000153487	ns
-0.137834927310947	6.08884757210767	-2.00999106691064	0.0499582563770035	0.776697731643085	-3.82189599708115	ENSG00000175161	ns
-0.145477858015388	6.32032954497395	-2.00882944016575	0.0500856299728553	0.776697731643085	-3.82344107932353	ENSG00000156642	ns
0.170306074279643	3.17476921075769	2.00805189589004	0.0501710452148195	0.776697731643085	-3.82447489222679	ENSG00000078808	ns
0.181006632982408	2.2682525299047	2.00666368660079	0.0503238565368986	0.776697731643085	-3.82631983878718	ENSG00000146067	ns
0.113583129466321	4.03112913037831	2.00648221002163	0.050343862804332	0.776697731643085	-3.82656094761055	ENSG00000084710	ns
-0.115902381431419	2.62112753128542	-2.00601241117147	0.0503956860960621	0.776697731643085	-3.82718503855528	ENSG00000143771	ns
0.140501478171948	1.73793711827012	2.00519119497838	0.0504863847467239	0.776697731643085	-3.82827567805655	ENSG00000106479	ns
0.17707005280451	5.85185510973002	2.00503389520106	0.0505037736904556	0.776697731643085	-3.8284845435723	ENSG00000067840	ns
-0.182832420845998	3.06390473565884	-2.00493347145501	0.0505148778917414	0.776697731643085	-3.82861788117344	ENSG00000197697	ns
0.0959839734283525	2.42055488931513	2.00484005986504	0.050525208627475	0.776697731643085	-3.82874190357147	ENSG00000165861	ns
0.164677727409779	1.73869914440214	2.00472671462784	0.0505377463497346	0.776697731643085	-3.82889238560475	ENSG00000270557	ns
0.133194830239097	2.45813150718024	2.00454528687304	0.0505578206356344	0.776697731643085	-3.82913324270725	ENSG00000198185	ns
0.200134238809838	1.86124678322844	2.00443457052195	0.0505700743587875	0.776697731643085	-3.82928021723653	ENSG00000137491	ns
0.200278649581726	2.42684120417861	2.004388170857	0.0505752104843858	0.776697731643085	-3.82934181025495	ENSG00000108465	ns
-0.17434210798665	1.98318752659523	-2.00434475347806	0.0505800168993053	0.776697731643085	-3.82939944341458	ENSG00000182348	ns
0.0774836877220051	2.40913403433972	2.004296587127	0.0505853494991353	0.776697731643085	-3.82946337928837	ENSG00000187953	ns
-0.263799942520532	4.87164260135527	-2.00384433438219	0.0506354430541933	0.776697731643085	-3.83006363806541	ENSG00000080822	ns
0.0770417810492834	3.68904490189536	2.00320929449625	0.0507058552411972	0.776697731643085	-3.83090631995343	ENSG00000140386	ns
-0.415353135110149	2.69566991571441	-2.00278139707204	0.0507533474726074	0.776697731643085	-3.83147400801554	ENSG00000201689	ns
0.139449978587666	2.5190633083108	2.00275519769415	0.0507562565826009	0.776697731643085	-3.83150876335321	ENSG00000219626	ns
0.156329844818993	1.93411907724111	2.00247263807046	0.0507876404104208	0.776697731643085	-3.83188357556892	ENSG00000169432	ns
0.130251467658859	4.52265271998252	2.00166488102701	0.0508774502113416	0.776697731643085	-3.83295482195642	ENSG00000088899	ns
0.14596613010664	3.30921784535819	2.00099941333893	0.0509515426608287	0.776697731643085	-3.8338371034035	ENSG00000122477	ns
-0.0942317963035908	3.07793664414464	-1.99808904657063	0.0512766751591656	0.776697731643085	-3.83769291522721	ENSG00000125812	ns
0.1554853461249	2.8661741942214	1.99788555452506	0.0512994751537021	0.776697731643085	-3.83796234370782	ENSG00000138669	ns
0.0750141862241844	3.54182736395699	1.99787214278505	0.0513009781614383	0.776697731643085	-3.83798010040661	ENSG00000057935	ns
0.227970469259683	2.54203939269381	1.99702099762584	0.051396440839515	0.776697731643085	-3.83910679221029	ENSG00000189171	ns
0.0931729143030535	1.60532634909306	1.9964775266348	0.0514574755644002	0.776697731643085	-3.83982600246628	ENSG00000164610	ns
0.0844394460635338	2.95361027035915	1.99622043074457	0.0514863706014196	0.776697731643085	-3.84016617917826	ENSG00000133943	ns
-0.0985687889084144	3.55881362506727	-1.99556266248367	0.0515603609803743	0.776697731643085	-3.84103634549882	ENSG00000158615	ns
-0.096411019610025	2.04664323298536	-1.99438952924189	0.0516925509139735	0.776697731643085	-3.84258771888611	ENSG00000101417	ns
0.126388106569387	1.63340035910974	1.99425052102721	0.0517082338654569	0.776697731643085	-3.84277149729036	ENSG00000197748	ns
0.275041660616189	2.15708189443452	1.99401006009137	0.051735372435085	0.776697731643085	-3.84308937880869	ENSG00000177679	ns
-0.395016664379147	1.68045007082049	-1.9939329336519	0.0517440795742663	0.776697731643085	-3.84319133091083	ENSG00000238422	ns
0.134182035860562	1.68119344700236	1.99259724829183	0.0518950714958808	0.776697731643085	-3.84495644653823	ENSG00000104043	ns
0.0869160134987075	1.84134114709646	1.9925557150616	0.0518997726848865	0.776697731643085	-3.84501131766318	ENSG00000251369	ns
0.44265885576087	2.02242745181841	1.99249358446875	0.051906805996127	0.776697731643085	-3.84509339902512	ENSG00000239151	ns
0.125981255744414	4.98996102916262	1.99149813248578	0.0520196053381389	0.776697731643085	-3.84640821971003	ENSG00000079819	ns
0.362712289699323	1.89382268621553	1.99149400417234	0.0520200735764587	0.776697731643085	-3.84641367139931	ENSG00000222465	ns
0.137632408819987	3.03240483490668	1.99124448964624	0.0520483805647134	0.776697731643085	-3.84674315362047	ENSG00000197380	ns
-0.0895838909085083	1.76448525924774	-1.99098458148145	0.0520778808139557	0.776697731643085	-3.84708632520469	ENSG00000153250	ns
0.0951404065896644	3.58497474652006	1.99042206034737	0.0521417777837527	0.776697731643085	-3.84782893037757	ENSG00000178947	ns
-0.126556273906762	2.57730598601017	-1.99037973200665	0.0521465886076298	0.776697731643085	-3.84788480276221	ENSG00000112183	ns
-0.436306851357496	1.55317849969404	-1.99036055159886	0.052148768681184	0.776697731643085	-3.84791012012077	ENSG00000142871	ns
-0.112217641150954	8.46851003733668	-1.99027005170604	0.0521590560930285	0.776697731643085	-3.8480295736482	ENSG00000067715	ns
0.25994030567841	1.75066930889503	1.98996998634612	0.0521931779985644	0.776697731643085	-3.84842560761763	ENSG00000223874	ns
-0.10356789109303	3.74251540053007	-1.98995310402925	0.0521950983413555	0.776697731643085	-3.8484478879033	ENSG00000140105	ns
0.15467709350018	2.24476043846765	1.98948759135631	0.0522480738351164	0.776697731643085	-3.84906218405205	ENSG00000131876	ns
-0.150201612830272	2.7350771796883	-1.98934783307153	0.0522639874166965	0.776697731643085	-3.84924658816663	ENSG00000104497	ns
0.369546749558906	1.01003176217065	1.98915934053227	0.0522854567427787	0.776697731643085	-3.84949527817242	ENSG00000222932	ns
-0.18322622843833	2.5020859696311	-1.9890271879674	0.0523005134707946	0.776697731643085	-3.84966962399745	ENSG00000130368	ns
0.201006430414528	2.8473142848681	1.98871859208412	0.0523356877226015	0.776697731643085	-3.85007671105853	ENSG00000122965	ns
-0.0729021585151797	4.90809438738476	-1.98838248319923	0.0523740211454451	0.776697731643085	-3.85052003421858	ENSG00000088812	ns
0.274208691366861	1.96412374186498	1.98756219027024	0.052467677664351	0.776697731643085	-3.85160173608776	ENSG00000175602	ns
0.0909653518146052	2.28512409157558	1.98706447150927	0.0525245747709644	0.776697731643085	-3.85225789121961	ENSG00000111554	ns
0.0936200687420521	2.50808166374778	1.98668025192611	0.0525685334877321	0.776697731643085	-3.85276432690493	ENSG00000165526	ns
-0.0881674475749219	3.55589150626042	-1.98655550833267	0.0525828122676177	0.776697731643085	-3.85292873310586	ENSG00000135341	ns
-0.120699236181876	2.37712971879	-1.9865377060248	0.0525848502818952	0.776697731643085	-3.85295219503318	ENSG00000137713	ns
0.106531814958201	1.56223934332263	1.98614785426558	0.0526294977126586	0.776697731643085	-3.85346594397085	ENSG00000144061	ns
-0.0901457206818774	6.10191286602429	-1.98608734195533	0.0526364307594756	0.776697731643085	-3.85354568015758	ENSG00000110321	ns
0.121554972418747	3.33961988604325	1.98477881505872	0.0527865445648729	0.776697731643085	-3.85526942755872	ENSG00000082014	ns
-0.179227279230965	3.65509962571963	-1.98372497946045	0.0529077082372995	0.776697731643085	-3.85665699891598	ENSG00000166471	ns
0.264913089924254	2.91059454131157	1.98345350077588	0.0529389599995508	0.776697731643085	-3.85701435497054	ENSG00000213235	ns
0.215774883976849	6.32737884093476	1.98333546239502	0.052952553161134	0.776697731643085	-3.85716972034573	ENSG00000229117	ns
0.325921691349656	1.65475099572242	1.9827109479339	0.0530245215535573	0.776697731643085	-3.8579915993278	ENSG00000256905	ns
-0.187771755646819	1.49059236351733	-1.98259823725206	0.0530375191843029	0.776697731643085	-3.85813990757007	ENSG00000272477	ns
0.084370301706385	4.23803082228092	1.98168452823815	0.0531429880897275	0.776697731643085	-3.8593419432551	ENSG00000156299	ns
-0.126829571246418	3.89376902222386	-1.98134400631065	0.0531823405109937	0.776697731643085	-3.85978980460986	ENSG00000113811	ns
0.0974901543987676	3.04299260725116	1.98101834229988	0.0532199993485694	0.776697731643085	-3.86021806639558	ENSG00000137764	ns
-0.0862593352805785	4.35200171563954	-1.98080853456629	0.053244273063338	0.776697731643085	-3.86049394222706	ENSG00000087448	ns
-0.429584084199609	1.92951687954994	-1.97973976333604	0.0533680726127801	0.776697731643085	-3.86189890142631	ENSG00000202017	ns
0.230654924348309	2.40216192431617	1.9796855640291	0.053374357306929	0.776697731643085	-3.8619701331124	ENSG00000090975	ns
-0.11246015459667	6.01397274851043	-1.97957330367771	0.0533873765105593	0.776697731643085	-3.86211766678063	ENSG00000112697	ns
0.365029178714371	2.45958245609781	1.97850409394701	0.053511513373802	0.776697731643085	-3.86352249409333	ENSG00000239024	ns
-0.104027238466537	5.55183379254523	-1.97745800231444	0.0536332065693828	0.776697731643085	-3.86489635320564	ENSG00000183023	ns
0.183063841366861	3.37612039327054	1.97701479479526	0.0536848372664582	0.776697731643085	-3.86547825198344	ENSG00000148296	ns
-0.130176055741043	3.11584215148784	-1.97626186046857	0.0537726471150224	0.776697731643085	-3.86646655753429	ENSG00000162702	ns
0.113478185412743	3.4685697898845	1.97584867034601	0.0538208873027238	0.776697731643085	-3.86700878373889	ENSG00000163703	ns
0.178150723501202	2.3672120451522	1.97579731273633	0.0538268859348092	0.776697731643085	-3.867076173529	ENSG00000144460	ns
-0.338505941487297	1.84447875397094	-1.97431733135272	0.0539999969113468	0.776697731643085	-3.86901754863199	ENSG00000119508	ns
0.0858627657367959	2.66456635827864	1.97362746637292	0.0540808528086708	0.776697731643085	-3.86992208146882	ENSG00000132792	ns
-0.197468126435113	4.2445869837185	-1.97335281287116	0.0541130726548503	0.776697731643085	-3.8702821287652	ENSG00000203668	ns
-0.105669136052223	3.58440309675299	-1.97228716837982	0.0542382407247272	0.776697731643085	-3.87167871398421	ENSG00000144339	ns
-0.127738864169557	3.82297607084559	-1.97223334427342	0.0542445693774228	0.776697731643085	-3.8717492372195	ENSG00000111412	ns
0.126260333863718	1.79684950044045	1.97210100744867	0.0542601322769035	0.776697731643085	-3.87192262541455	ENSG00000054654	ns
0.0805289094348351	2.55492322183504	1.97165238349556	0.0543129193339692	0.776697731643085	-3.8725103441192	ENSG00000169122	ns
0.0850558259612049	1.88060218719783	1.97161622181538	0.0543171761983003	0.776697731643085	-3.87255771292719	ENSG00000131732	ns
0.0974460508706181	2.95037157627291	1.9713039511174	0.0543539478779843	0.776697731643085	-3.87296673244729	ENSG00000117791	ns
-0.122764386062317	3.03018984065281	-1.96918951609602	0.0546034985002673	0.776697731643085	-3.87573488960643	ENSG00000078124	ns
-0.124815182813002	2.13631425979825	-1.96912380274585	0.0546112699023005	0.776697731643085	-3.87582088109167	ENSG00000102290	ns
0.0918416481041406	2.11572651648357	1.96868890597636	0.0546627257041519	0.776697731643085	-3.87638992178299	ENSG00000248309	ns
-0.3597972246799	2.33518601171305	-1.96864028774087	0.0546684806708163	0.776697731643085	-3.87645352999009	ENSG00000202270	ns
0.266478012220897	1.69003317816066	1.96816724335026	0.0547245023838868	0.776697731643085	-3.87707235700127	ENSG00000239373	ns
0.0615713015098822	3.07835627482919	1.96763108371502	0.0547880583700787	0.776697731643085	-3.87777360447619	ENSG00000100462	ns
-0.285566481642096	3.55833174965022	-1.96752553372218	0.0548005776639426	0.776697731643085	-3.87791163592678	ENSG00000201557	ns
0.133969446264432	1.82240356761074	1.96748327273116	0.0548055909330997	0.776697731643085	-3.87796690043485	ENSG00000003402	ns
0.117653519658057	1.60031775887791	1.96739702095658	0.0548158238937917	0.776697731643085	-3.87807968850941	ENSG00000167771	ns
0.116976385131494	2.41487236023143	1.96721198368128	0.0548377823646505	0.776697731643085	-3.87832164101035	ENSG00000105705	ns
0.352636316551756	5.48145276634358	1.96668392067435	0.0549004894603058	0.776697731643085	-3.87901202843681	ENSG00000201998	ns
-0.233426668078342	2.19567023623225	-1.96655178254443	0.0549161904033665	0.776697731643085	-3.8791847618042	ENSG00000272936	ns
-0.161952990100408	2.24626595332199	-1.96597638706016	0.0549846051581475	0.776697731643085	-3.87993681963297	ENSG00000196352	ns
0.105881660532685	5.45718463093469	1.9658049648237	0.0550050014873278	0.776697731643085	-3.88016083876876	ENSG00000155511	ns
0.295110677676101	1.39680893013648	1.96524531481413	0.0550716355855338	0.776697731643085	-3.88089209408994	ENSG00000264442	ns
0.13188204495298	2.41318939133717	1.96522766071934	0.0550737386785317	0.776697731643085	-3.8809151587094	ENSG00000128563	ns
0.211262633827781	3.02369381535479	1.9650464227682	0.0550953331433295	0.776697731643085	-3.88115193170795	ENSG00000223812	ns
0.15152153671142	2.44115127629117	1.96487429757089	0.0551158485611637	0.776697731643085	-3.88137678323305	ENSG00000127329	ns
-0.154469059555989	3.64929877105269	-1.96462009311501	0.0551461589232851	0.776697731643085	-3.88170882778733	ENSG00000198729	ns
-0.0923463150579611	2.53131357895843	-1.96443378800868	0.0551683823219698	0.776697731643085	-3.88195215938173	ENSG00000175040	ns
-0.177325241366699	4.05982398953558	-1.96440427283374	0.0551719037446814	0.776697731643085	-3.88199070719711	ENSG00000164794	ns
0.135727241358097	4.5494270945572	1.96391628970164	0.0552301524678936	0.776697731643085	-3.88262796160815	ENSG00000099622	ns
0.282367382039062	3.10399187169338	1.96353521003079	0.0552756772583734	0.776697731643085	-3.88312552215203	ENSG00000204525	ns
-0.134108835427365	2.89199857955021	-1.96305234582644	0.0553334078007931	0.776697731643085	-3.8837558662779	ENSG00000130844	ns
0.108150334095002	3.42944644458666	1.96273438745324	0.0553714507185002	0.776697731643085	-3.88417086919406	ENSG00000104218	ns
0.118709419057986	5.34646692171103	1.96222326252925	0.0554326526158784	0.776697731643085	-3.88483788107152	ENSG00000130956	ns
0.101901114934207	2.0902358892579	1.96214049036162	0.0554425691875029	0.776697731643085	-3.88494588450149	ENSG00000269837	ns
-0.132889772221047	3.64865379039907	-1.96154917278062	0.055513456699037	0.776697731643085	-3.88571734467542	ENSG00000170881	ns
0.13805691905769	2.39771317357579	1.96113342916049	0.0555633428912942	0.776697731643085	-3.88625963006264	ENSG00000255717	ns
0.186624305445036	2.19737708536733	1.96059087462567	0.0556285033697597	0.776697731643085	-3.88696718414572	ENSG00000124587	ns
0.135899382711611	1.7325842621687	1.96030831691287	0.0556624643640051	0.776697731643085	-3.88733560930792	ENSG00000102030	ns
0.228464562443124	2.76947588881053	1.96013526276399	0.0556832727668869	0.776697731643085	-3.88756123221542	ENSG00000167889	ns
0.227755231374399	2.12660788137362	1.95998704036853	0.0557011006569633	0.776697731643085	-3.88775446736578	ENSG00000228206	ns
0.0882219154756099	4.18080130098875	1.95916963290617	0.0557995048453651	0.776697731643085	-3.88881989533602	ENSG00000110696	ns
0.0779542170406669	3.18205741115218	1.95813545911289	0.0559242184664601	0.776697731643085	-3.89016734481509	ENSG00000137494	ns
-0.324252996144502	3.36479169920115	-1.95761942093565	0.055986538253941	0.776697731643085	-3.89083948720094	ENSG00000120129	ns
0.0782171746306677	5.7488028265042	1.95751630470148	0.0559989983173661	0.776697731643085	-3.89097377938945	ENSG00000139220	ns
-0.354206250959661	4.07806657810231	-1.95697451770692	0.0560645043370111	0.776697731643085	-3.89167927482244	ENSG00000011426	ns
0.230835143041296	2.27291100606358	1.95697321155034	0.0560646623403615	0.776697731643085	-3.89168097546075	ENSG00000105245	ns
0.131145828551218	1.56153622591185	1.95619911630028	0.056158370477553	0.776697731643085	-3.89268869865665	ENSG00000164056	ns
0.124271895987119	2.10535880922863	1.95578982066522	0.056207972088658	0.776697731643085	-3.893221392051	ENSG00000179314	ns
-0.110206898661894	3.56097483241252	-1.95574288148818	0.0562136629438108	0.776697731643085	-3.89328247704539	ENSG00000182481	ns
0.1186480878387	1.64365896053871	1.95487938973998	0.0563184400043922	0.776697731643085	-3.89440598242781	ENSG00000086544	ns
-0.133102825215854	4.02254569447905	-1.95447807371928	0.0563671931590662	0.776697731643085	-3.89492800509658	ENSG00000150764	ns
0.410898705418526	2.08490617919796	1.9540921622785	0.0564141090683038	0.776697731643085	-3.89542990773022	ENSG00000251804	ns
0.109231613979425	1.44121370318737	1.95382692315713	0.0564463740639337	0.776697731643085	-3.89577482157065	ENSG00000139537	ns
0.173536393906298	1.45459183257623	1.95314676987088	0.0565291836325857	0.776697731643085	-3.89665911108414	ENSG00000188130	ns
-0.0904107476196532	1.68368241749359	-1.95309672082963	0.0565352812849445	0.776697731643085	-3.89672417159699	ENSG00000198018	ns
-0.121966461659515	5.48334733678285	-1.95214839093067	0.0566509263719098	0.776697731643085	-3.89795668302292	ENSG00000109572	ns
-0.190145919539287	3.77346924829677	-1.95192309226125	0.056678430467996	0.776697731643085	-3.8982494243627	ENSG00000105855	ns
0.123655409258737	1.73847833141347	1.95158222950841	0.0567200642141885	0.776697731643085	-3.89869227144217	ENSG00000130584	ns
0.180184119245797	6.02293755218048	1.95086442132461	0.0568078247199823	0.776697731643085	-3.89962463843525	ENSG00000063180	ns
0.248738816686596	1.45696110141243	1.95083429478434	0.0568115105895947	0.776697731643085	-3.89966376395114	ENSG00000227394	ns
-0.181469025899696	4.73347681236685	-1.94949525694913	0.0569755441560618	0.776697731643085	-3.90140228413567	ENSG00000224531	ns
0.191325837262215	1.8786377346998	1.94924730652392	0.0570059628729904	0.776697731643085	-3.90172410043284	ENSG00000226696	ns
0.0754155355703836	3.39702193199533	1.94756052783221	0.0572132677977651	0.776697731643085	-3.90391249664357	ENSG00000100271	ns
0.311096328337672	2.00864178857465	1.94722173167188	0.0572549836640807	0.776697731643085	-3.9043518587998	ENSG00000201155	ns
0.269152588613714	1.30988621099638	1.94602394960262	0.0574026753119645	0.776697731643085	-3.90590468388117	ENSG00000233597	ns
0.0961556088306987	2.84299253939093	1.94586277911586	0.0574225732265145	0.776697731643085	-3.90611356869583	ENSG00000204356	ns
0.0572891565258566	3.03067301408378	1.94584492039494	0.0574247784065187	0.776697731643085	-3.90613671360301	ENSG00000178105	ns
-0.196887215324984	1.81896192128608	-1.94515721817822	0.0575097505352172	0.776697731643085	-3.9070278443494	ENSG00000122254	ns
-0.0952035940069855	2.21609128763749	-1.94473077034712	0.0575624963190084	0.776697731643085	-3.90758031050784	ENSG00000012174	ns
-0.0852634992588612	4.64261556737016	-1.94423409059005	0.0576239810915714	0.776697731643085	-3.9082236383112	ENSG00000147649	ns
-0.155876177869848	2.22390153766583	-1.94406270686722	0.0576452100097723	0.776697731643085	-3.90844559318796	ENSG00000256008	ns
0.098542360866265	3.70258535703957	1.94364494569592	0.057696985231173	0.776697731643085	-3.90898655874144	ENSG00000149273	ns
0.213034898728493	1.57623623952471	1.94355877098615	0.0577076702479898	0.776697731643085	-3.90909813595984	ENSG00000077420	ns
0.113417246101414	7.22802793616827	1.94311594270395	0.0577626043759004	0.776697731643085	-3.90967143725417	ENSG00000162734	ns
0.0972842725243948	2.59649741852473	1.94272897652014	0.0578106453270861	0.776697731643085	-3.91017233038221	ENSG00000120725	ns
0.12585634960921	3.33898260371185	1.9421669077317	0.0578804858290716	0.776697731643085	-3.9108997334621	ENSG00000101150	ns
0.10223530610243	2.31053052063155	1.94181234422039	0.0579245796952425	0.776697731643085	-3.91135850475479	ENSG00000119632	ns
-0.0757533103870172	3.75207949862929	-1.94167526131943	0.0579416351711469	0.776697731643085	-3.91153585863679	ENSG00000214517	ns
0.0999620077597485	1.65463293046078	1.94155664723921	0.0579563962788028	0.776697731643085	-3.91168930986335	ENSG00000169592	ns
-0.0903155040468491	5.47657589848229	-1.93938328402779	0.0582274345269306	0.776697731643085	-3.91449964118201	ENSG00000153707	ns
0.264977831896188	2.88843303218968	1.9391575647996	0.0582556459008374	0.776697731643085	-3.91479136704517	ENSG00000244879	ns
0.29783134172651	1.76964513376525	1.93885194178768	0.0582938626514064	0.776697731643085	-3.91518631869525	ENSG00000270072	ns
0.102567176760765	2.72141287410728	1.93868895933857	0.0583142516319833	0.776697731643085	-3.91539691752014	ENSG00000115274	ns
-0.173388134288308	5.94141396935347	-1.93697409517814	0.0585291502291687	0.776697731643085	-3.91761191544907	ENSG00000139793	ns
-0.247588279110875	1.29749029200476	-1.93693488321164	0.0585340720039965	0.776697731643085	-3.91766254474995	ENSG00000272469	ns
0.09743634299811	2.03907431214813	1.93667423586571	0.0585667967257614	0.776697731643085	-3.91799906344857	ENSG00000115211	ns
0.16435155343585	1.41299237478859	1.93645767377364	0.0585939983796018	0.776697731643085	-3.9182786361085	ENSG00000240137	ns
-0.125405904588673	3.8534129760716	-1.93582345420959	0.0586737228413867	0.776697731643085	-3.91909724052635	ENSG00000185716	ns
0.196980800946694	2.75592640085329	1.93570356702921	0.0586888036691647	0.776697731643085	-3.91925195758759	ENSG00000092094	ns
0.136388820516302	1.74075705209908	1.93495236466254	0.0587833743356906	0.776697731643085	-3.92022122294963	ENSG00000118292	ns
0.126158575642004	1.63087139977955	1.93474237781368	0.0588098333971851	0.776697731643085	-3.92049211100378	ENSG00000176593	ns
0.0805635602575858	1.79015630479602	1.93421463502826	0.0588763757958785	0.776697731643085	-3.92117280591966	ENSG00000159147	ns
0.175944818746228	2.13508873855811	1.93366469516479	0.058945785540265	0.776697731643085	-3.92188196992774	ENSG00000123143	ns
-0.172217521348459	5.92135989726067	-1.93360548074143	0.0589532633641494	0.776697731643085	-3.921958318896	ENSG00000115365	ns
-0.104088997604295	1.73491342909073	-1.93205219146193	0.0591497088021656	0.776697731643085	-3.92396039320655	ENSG00000165185	ns
-0.163168574653931	4.44048457115776	-1.93198743216822	0.0591579110962297	0.776697731643085	-3.92404383459972	ENSG00000265579	ns
0.218573927456967	1.41992162345214	1.93111306094217	0.0592687526616301	0.776697731643085	-3.92517022546314	ENSG00000229044	ns
-0.0722442520088551	7.60551521096021	-1.93069787930119	0.0593214462388265	0.776697731643085	-3.92570492895403	ENSG00000092964	ns
-0.161963966679216	5.12863563730127	-1.93043436185353	0.0593549118475916	0.776697731643085	-3.92604425869441	ENSG00000165443	ns
0.0786235942302804	2.47806345534266	1.93013566587125	0.0593928645070615	0.776697731643085	-3.92642884187514	ENSG00000083814	ns
0.101631691009827	2.7051332146397	1.92982976690253	0.0594317538977556	0.776697731643085	-3.92682264881973	ENSG00000240038	ns
0.143062255031139	4.41400685705539	1.92970568129118	0.0594475352939334	0.776697731643085	-3.92698237910573	ENSG00000033867	ns
0.151894147569578	2.69148553740333	1.92957433988787	0.0594642433971191	0.776697731643085	-3.92715144033458	ENSG00000132321	ns
-0.071183390244566	2.91501356153443	-1.92827510699376	0.0596297368965336	0.776697731643085	-3.92882329242805	ENSG00000125484	ns
0.129887547217455	3.10720637697512	1.92826655112535	0.0596308280287256	0.776697731643085	-3.92883429906531	ENSG00000116580	ns
0.278235472916807	2.66490139885121	1.9277123151244	0.0597015462776617	0.776697731643085	-3.92954720709382	ENSG00000253683	ns
-0.128116759290257	1.55124339258273	-1.92683821042614	0.0598132241923638	0.776697731643085	-3.93067121858908	ENSG00000106536	ns
0.0997223791365989	1.60458380271498	1.92670205321041	0.0598306360631922	0.776697731643085	-3.93084626569263	ENSG00000166707	ns
0.0971817926554519	2.50122870812662	1.9264606474547	0.059861517836203	0.776697731643085	-3.93115659808511	ENSG00000156787	ns
0.121838849320557	3.16635705082687	1.92645656886583	0.0598620397057352	0.776697731643085	-3.93116184092753	ENSG00000147133	ns
-0.151699737843234	3.79331838096472	-1.92573901619591	0.059953913602569	0.776697731643085	-3.93208408138051	ENSG00000181915	ns
-0.0875576673157523	3.93932344862387	-1.9255278709984	0.05998097111981	0.776697731643085	-3.93235540399758	ENSG00000187231	ns
0.101056508221591	4.85139738003846	1.9246293386915	0.0600962316373077	0.776697731643085	-3.93350975044582	ENSG00000196199	ns
0.275363053373354	1.51554949009701	1.92400063028791	0.0601769926283106	0.776697731643085	-3.93431719155817	ENSG00000236375	ns
-0.197456432979016	3.07038691597762	-1.92396149433543	0.0601820229179042	0.776697731643085	-3.93436744616403	ENSG00000257218	ns
0.200663701624352	1.81215306899298	1.92347489026711	0.060244597966329	0.776697731643085	-3.93499222623833	ENSG00000175274	ns
0.150793000584812	2.39168533747847	1.92333689496196	0.0602623536450233	0.776697731643085	-3.93516938314214	ENSG00000162231	ns
0.128308473898489	3.42176011435097	1.9233058071783	0.0602663542873467	0.776697731643085	-3.93520929187316	ENSG00000122359	ns
0.103864380551186	1.8459170948944	1.92288085373362	0.0603210636957334	0.776697731643085	-3.93575477007102	ENSG00000205791	ns
-0.17262911398079	3.64920614798761	-1.92284960825537	0.0603250879792427	0.776697731643085	-3.93579487346086	ENSG00000113583	ns
-0.118983865673125	4.37329719464104	-1.92187461428093	0.0604507783342617	0.776697731643085	-3.93704600471319	ENSG00000113580	ns
-0.188345714194067	2.11623313483135	-1.92143617228351	0.0605073725263554	0.776697731643085	-3.93760845280476	ENSG00000198865	ns
0.239880015196007	3.63051565154925	1.92101377639856	0.0605619382860222	0.776697731643085	-3.93815021709867	ENSG00000104327	ns
-0.112824153621434	6.02328368285368	-1.92036423370873	0.0606459292436579	0.776697731643085	-3.93898312933713	ENSG00000154096	ns
-0.140712927835576	4.08816159498062	-1.92001034933341	0.0606917311224272	0.776697731643085	-3.93943682024854	ENSG00000188580	ns
-0.145354731790962	1.99667555325707	-1.91960311657194	0.0607444742345849	0.776697731643085	-3.93995882078146	ENSG00000258824	ns
-0.132461175500699	2.44808676346376	-1.91778549070459	0.0609803632139286	0.776697731643085	-3.9422875911323	ENSG00000129534	ns
0.195911581776606	1.93645858404691	1.91769704666068	0.060991861288875	0.776697731643085	-3.9424008609229	ENSG00000171163	ns
0.113923349765599	2.9623876953052	1.91721278624186	0.061054849877072	0.776697731643085	-3.94302097468768	ENSG00000151612	ns
0.149114609821956	2.753364770047	1.91718248600934	0.0610587929262555	0.776697731643085	-3.94305977101681	ENSG00000133624	ns
-0.169785997238163	7.91347629524864	-1.91679952517854	0.0611086473717796	0.776697731643085	-3.94355006966261	ENSG00000271347	ns
-0.0911012753310185	4.26039431020609	-1.91659047420736	0.0611358766178899	0.776697731643085	-3.94381768043931	ENSG00000184432	ns
0.256800464096727	4.65689545842035	1.91627390567982	0.0611771299286349	0.776697731643085	-3.9442228813071	ENSG00000159335	ns
0.0863853547243298	3.26574371919771	1.91612237528872	0.0611968848684364	0.776697731643085	-3.94441681752714	ENSG00000135390	ns
0.222593196021923	2.41249486729077	1.91600912036498	0.0612116534109974	0.776697731643085	-3.94456175867425	ENSG00000166897	ns
-0.0705624624255505	3.0343408530971	-1.9156883101276	0.0612535038672252	0.776697731643085	-3.94497228642576	ENSG00000156599	ns
0.133814018123536	3.58407489415356	1.91490661313736	0.0613555803702567	0.776697731643085	-3.9459723563145	ENSG00000175806	ns
0.438548210453515	1.55650514199384	1.91456843944648	0.0613997851496162	0.776697731643085	-3.94640489771845	ENSG00000256443	ns
0.227332723357117	5.22752906484061	1.91446171921019	0.0614137408546595	0.776697731643085	-3.94654138535089	ENSG00000207088	ns
0.186471450693558	1.9577046316004	1.9142429879504	0.0614423525968877	0.776697731643085	-3.94682110767408	ENSG00000231200	ns
-0.15784858016395	3.82419526106373	-1.91412790608049	0.061457410763286	0.776697731643085	-3.94696826847785	ENSG00000270172	ns
-0.120328032304025	5.41401675757156	-1.91408256369847	0.0614633445621168	0.776697731643085	-3.94702624800362	ENSG00000137941	ns
0.191067919002401	1.82740463482269	1.91388059965795	0.0614897808288545	0.776697731643085	-3.94728448673795	ENSG00000196218	ns
0.145560440136268	2.3404961875757	1.91373779688594	0.0615084789834191	0.776697731643085	-3.94746706619601	ENSG00000166839	ns
0.159532362854853	3.46315363180653	1.91365401265178	0.0615194516911033	0.776697731643085	-3.94757418272931	ENSG00000091622	ns
-0.0907468747678752	2.73488330504671	-1.91331681012403	0.061563629931791	0.776697731643085	-3.94800525081573	ENSG00000119523	ns
-0.212217983527732	2.76127750282096	-1.91254819450165	0.0616644305069877	0.776697731643085	-3.94898758980115	ENSG00000226976	ns
-0.407502980871602	1.14112561806159	-1.91226984877081	0.0617009690490767	0.776697731643085	-3.94934325330186	ENSG00000221788	ns
0.205294754602479	1.79230182258448	1.91218957412678	0.061711510161257	0.776697731643085	-3.94944581843253	ENSG00000231992	ns
0.0776810430484209	2.1233659674983	1.91196414896526	0.061741119653723	0.776697731643085	-3.94973382028195	ENSG00000100911	ns
0.10163161430357	2.38639976135196	1.91160284641566	0.0617886018613832	0.776697731643085	-3.95019536020903	ENSG00000172009	ns
-0.107526369835071	2.00604861146496	-1.9112026487965	0.0618412320021217	0.776697731643085	-3.9507065025091	ENSG00000163376	ns
-0.0886369878116628	3.54718943356841	-1.91099897481698	0.0618680319259478	0.776697731643085	-3.95096660625744	ENSG00000118217	ns
-0.207772518333805	1.75793106105381	-1.9089307351186	0.06214073757782	0.776697731643085	-3.95360658325182	ENSG00000129009	ns
-0.154202165155801	3.89019080266321	-1.90882657462643	0.062154498626659	0.776697731643085	-3.95373947549636	ENSG00000143756	ns
0.223324092367653	1.46773216123217	1.90869187164317	0.0621722986167252	0.776697731643085	-3.95391132628647	ENSG00000188157	ns
-0.0723569839114298	3.12780802761746	-1.90859348713883	0.0621853021388646	0.776697731643085	-3.95403683655657	ENSG00000107951	ns
0.125685162577418	4.86698778066272	1.90807447325103	0.0622539388243426	0.776697731643085	-3.95469886081234	ENSG00000132424	ns
-0.128936837824376	2.29436557754814	-1.90801285128352	0.0622620922738303	0.776697731643085	-3.9547774524368	ENSG00000183150	ns
-0.15018365584254	5.17708676100418	-1.90792538452385	0.062273666914889	0.776697731643085	-3.95488900249961	ENSG00000123684	ns
-0.10318115016188	4.5820510787874	-1.90756465739897	0.0623214220042997	0.776697731643085	-3.95534900873622	ENSG00000174574	ns
-0.124558439078905	5.30151516212315	-1.90752592622365	0.062326551311412	0.776697731643085	-3.95539839523977	ENSG00000152377	ns
0.588583904394979	3.05762541568565	1.9073472126906	0.0623502236420498	0.776697731643085	-3.95562626396859	ENSG00000227195	ns
-0.148530274797086	3.01635050468537	-1.90718422184834	0.0623718200344468	0.776697731643085	-3.95583407019956	ENSG00000118596	ns
-0.115976283556395	2.1685472608345	-1.90689638560112	0.0624099741011234	0.776697731643085	-3.95620101329104	ENSG00000015475	ns
-0.115731648756252	3.10608911793445	-1.90588020238782	0.0625448332054004	0.776697731643085	-3.9574961134188	ENSG00000140937	ns
-0.227625229111764	5.621456677191	-1.90498676840026	0.0626636072319567	0.776697731643085	-3.95863430451258	ENSG00000102471	ns
-0.340573553015391	1.16566316138516	-1.9048666115156	0.0626795956684624	0.776697731643085	-3.95878734506225	ENSG00000206675	ns
0.0788828141972862	3.4852965161788	1.90299854683588	0.0629286135567729	0.776697731643085	-3.96116562835183	ENSG00000086102	ns
0.159659564416029	4.45301391657796	1.90229553972211	0.0630225443180305	0.776697731643085	-3.96206014916187	ENSG00000078549	ns
0.114888980166267	1.98779055333307	1.90133231716433	0.0631514371523812	0.776697731643085	-3.96328533253788	ENSG00000120647	ns
0.139776131271399	1.61711052578325	1.90130189301675	0.0631555119907928	0.776697731643085	-3.96332402261818	ENSG00000232442	ns
-0.170724942342968	6.72136561753074	-1.90108441638786	0.0631846461053558	0.776697731643085	-3.9636005706275	ENSG00000257151	ns
-0.115446601195278	3.85111956859381	-1.90097471684284	0.06319934627701	0.776697731643085	-3.96374005708961	ENSG00000111845	ns
0.171903716422833	4.28932604878352	1.90076610112375	0.063227309644815	0.776697731643085	-3.96400530036273	ENSG00000198944	ns
0.127176093282879	1.79494164361514	1.90054358360742	0.0632571480601755	0.776697731643085	-3.96428819262767	ENSG00000149403	ns
0.0931798405092361	2.40441347185965	1.90032223414529	0.0632868417457051	0.776697731643085	-3.96456957290751	ENSG00000161542	ns
-0.125086014717483	5.60450895897492	-1.89889498498903	0.0634785902282036	0.776697731643085	-3.96638325055078	ENSG00000198689	ns
0.08991457137423	4.75308592161385	1.89855515199163	0.0635243190708561	0.776697731643085	-3.96681492837855	ENSG00000178104	ns
0.114742965586192	3.0970368803091	1.89815639316189	0.0635780129013432	0.776697731643085	-3.96732137659543	ENSG00000055813	ns
-0.0797566023821608	2.6489554463901	-1.89762059092522	0.0636502208038656	0.776697731643085	-3.9680017406098	ENSG00000131845	ns
-0.144168394180136	2.27197682060674	-1.89705697239934	0.0637262527457646	0.776697731643085	-3.96871725538033	ENSG00000118515	ns
0.209165628851561	1.42540160437747	1.8959485068959	0.0638760099589293	0.776697731643085	-3.97012394434002	ENSG00000237689	ns
0.164586219433029	2.04262123469057	1.89578795926302	0.0638977252741233	0.776697731643085	-3.9703276299042	ENSG00000126254	ns
-0.122415904169372	4.17456515833173	-1.89577672382054	0.0638992451903034	0.776697731643085	-3.97034188369353	ENSG00000196323	ns
0.0796719276619515	2.61036993418578	1.89547349388707	0.0639402773704905	0.776697731643085	-3.97072654861941	ENSG00000143374	ns
0.238446658697166	1.66494779777197	1.89525580794944	0.0639697478177986	0.776697731643085	-3.97100266475801	ENSG00000269246	ns
0.358911684164712	2.12010581863484	1.89402637277545	0.0641364065896285	0.776697731643085	-3.97256160903209	ENSG00000263603	ns
-0.148442622404294	3.41502515600023	-1.89388674877257	0.0641553569720132	0.776697731643085	-3.97273860194746	ENSG00000165973	ns
0.253697675687163	1.55230050707712	1.89374615188263	0.0641744442138491	0.776697731643085	-3.97291681728072	ENSG00000187536	ns
0.122676977201217	2.23785389129544	1.8936254161048	0.064190838994986	0.776697731643085	-3.9730698487233	ENSG00000184508	ns
0.132794519263408	1.90341137966356	1.8933012246713	0.064234878773253	0.776697731643085	-3.97348071852615	ENSG00000178922	ns
0.161403654929516	1.64440062987525	1.89302438876323	0.0642725058912045	0.776697731643085	-3.97383152561886	ENSG00000255087	ns
0.179945519160114	1.58769450324977	1.89270813498743	0.064315513576117	0.776697731643085	-3.97423223144379	ENSG00000128833	ns
0.198533714362197	1.36966811860982	1.89207344423534	0.0644018997311593	0.776697731643085	-3.97503624297751	ENSG00000227579	ns
-0.0849394196113549	4.29480349861357	-1.89141159911196	0.0644920869274054	0.776697731643085	-3.97587441654044	ENSG00000179195	ns
0.0935235365956677	2.63870062987854	1.89111499249501	0.0645325392711291	0.776697731643085	-3.97624996657787	ENSG00000182890	ns
0.0588866071078655	4.22200233172727	1.89066257475903	0.0645942833023244	0.776697731643085	-3.97682270426429	ENSG00000111011	ns
0.152826653780298	4.11896014720439	1.89054189268813	0.0646107619614699	0.776697731643085	-3.97697546251693	ENSG00000167702	ns
0.132201530933383	1.87812127201933	1.8899574463161	0.0646906164025973	0.776697731643085	-3.9777151357077	ENSG00000101220	ns
-0.0918413047946931	5.68934665522786	-1.88961881024779	0.0647369235371297	0.776697731643085	-3.97814362607227	ENSG00000139116	ns
0.122861215117883	1.57621817073228	1.88869520098733	0.0648633667613182	0.776697731643085	-3.97931198588793	ENSG00000197785	ns
0.163457849254112	3.04161913401201	1.88839247250886	0.0649048563314851	0.776697731643085	-3.97969483306254	ENSG00000108352	ns
0.129223827486676	1.58534918265455	1.8883828065242	0.0649061814465835	0.776697731643085	-3.97970705636814	ENSG00000248333	ns
0.115562649613994	2.41419111760384	1.8879227518358	0.0649692772050344	0.776697731643085	-3.98028876768709	ENSG00000236609	ns
0.0985142724052741	4.51082290841875	1.8878691338213	0.0649766342216469	0.776697731643085	-3.9803565568223	ENSG00000198947	ns
-0.125518972360835	9.42445172520284	-1.88746547312676	0.0650320439193902	0.776697731643085	-3.98086685319089	ENSG00000132639	ns
0.243339510627918	4.67038473375252	1.88728591950543	0.0650567037938258	0.776697731643085	-3.98109381087084	ENSG00000158856	ns
0.221413169492324	1.69142342411427	1.88672510877588	0.065133776680185	0.776697731643085	-3.98180256697055	ENSG00000255142	ns
0.105637896130074	2.56594900211515	1.88606762099353	0.0652242348518836	0.776697731643085	-3.98263328300426	ENSG00000095321	ns
0.180107860944558	3.60413927879228	1.88604386392284	0.0652275053841025	0.776697731643085	-3.98266329487997	ENSG00000148337	ns
0.0654226532306585	1.59651606510763	1.88562279905397	0.0652854946828164	0.776697731643085	-3.98319516675936	ENSG00000115661	ns
0.0647184542030379	4.00166153886157	1.88549896617994	0.0653025573554352	0.776697731643085	-3.98335156873586	ENSG00000078070	ns
0.160238248961866	2.50565407997428	1.88532756455309	0.0653261806814088	0.776697731643085	-3.98356803647822	ENSG00000178773	ns
0.0794735129979331	2.05273327228547	1.88493457219671	0.0653803720385836	0.776697731643085	-3.98406429587803	ENSG00000198874	ns
0.166738032382405	2.37210982831723	1.88476475943689	0.06540380004895	0.776697731643085	-3.98427870413064	ENSG00000215041	ns
0.168127955807646	1.79729740307964	1.88404372978972	0.0655033555096478	0.776697731643085	-3.98518891003183	ENSG00000204334	ns
-0.132906457710866	4.34414079338004	-1.88379636148747	0.065537540303446	0.776697731643085	-3.98550111407365	ENSG00000173852	ns
-0.115170134747011	2.63430429972778	-1.88370266101456	0.0655504930970672	0.776697731643085	-3.98561936480267	ENSG00000124688	ns
0.213801234297165	1.96393006596362	1.88292809722981	0.0656576491654844	0.776697731643085	-3.98659668451139	ENSG00000236535	ns
0.149941644300402	2.07744503565574	1.88244541763148	0.0657245001274917	0.776697731643085	-3.9872055464136	ENSG00000173992	ns
-0.114109723030158	4.77833608643812	-1.8824266559822	0.0657270997768643	0.776697731643085	-3.98722921014075	ENSG00000258441	ns
0.102164554538273	1.74113522036037	1.88233444444973	0.0657398780500082	0.776697731643085	-3.9873455120416	ENSG00000013563	ns
0.164995971715581	4.76361481859553	1.88225742419903	0.0657505527991485	0.776697731643085	-3.98744265031792	ENSG00000170004	ns
-0.143664716946978	3.35520544526408	-1.88216551554799	0.0657632929580226	0.776697731643085	-3.98755856161777	ENSG00000169446	ns
0.38300042462682	2.00236710697014	1.88166747918972	0.0658323660568166	0.776697731643085	-3.98818658276305	ENSG00000206651	ns
0.191745738786936	1.90339927425769	1.88139683881815	0.0658699272478963	0.776697731643085	-3.98852780128592	ENSG00000073169	ns
0.13141915991604	1.48863726199833	1.88123606250127	0.065892249426361	0.776697731643085	-3.98873048600178	ENSG00000105516	ns
-0.141991450943276	4.6213617769557	-1.88070342491371	0.0659662467267897	0.776697731643085	-3.98940186024095	ENSG00000182389	ns
0.12439789150157	2.09131836223296	1.88066457672433	0.0659716465178943	0.776697731643085	-3.98945082111777	ENSG00000060971	ns
-0.182220628712425	3.54628008272658	-1.88015371662392	0.0660426896015987	0.776697731643085	-3.99009458705557	ENSG00000185127	ns
0.16121597597389	2.10229634047851	1.88015011493642	0.0660431907031496	0.776697731643085	-3.99009912524892	ENSG00000160188	ns
-0.122711753257736	4.34488960490468	-1.87945837446585	0.0661394922098753	0.776697731643085	-3.9909705980688	ENSG00000154511	ns
-0.107424993715609	2.93724764930624	-1.87922219352171	0.0661723997324146	0.776697731643085	-3.99126808439611	ENSG00000141441	ns
0.178675863588792	2.56239202461615	1.87912027697077	0.0661866042459483	0.776697731643085	-3.99139644584708	ENSG00000148671	ns
-0.173140048579334	1.57222430915434	-1.87867667903494	0.0662484604159725	0.776697731643085	-3.99195507984495	ENSG00000185149	ns
0.335142608068702	2.12373940194438	1.87863567950619	0.0662541799485848	0.776697731643085	-3.99200670608096	ENSG00000238339	ns
0.160247788791665	1.95343900180607	1.87795516196383	0.0663491750377176	0.776697731643085	-3.99286347172959	ENSG00000232593	ns
0.320446600910275	3.0541784338144	1.87777083087139	0.0663749261581801	0.776697731643085	-3.99309549884233	ENSG00000232931	ns
-0.133502195331332	5.21627307537973	-1.87776793184297	0.066375331221275	0.776697731643085	-3.99309914784962	ENSG00000125304	ns
0.0767105327446447	3.1005986128585	1.87684925813041	0.0665037975111289	0.776697731643085	-3.99425524813962	ENSG00000010803	ns
0.334487162484384	1.09800166303032	1.8767392646205	0.0665191930197966	0.776697731643085	-3.99439363758947	ENSG00000198974	ns
-0.239015060231452	3.71890541788406	-1.87559588781747	0.066679407806846	0.776697731643085	-3.99583179184832	ENSG00000106236	ns
0.203847689153691	1.45401949006198	1.87465948575468	0.0668108642870051	0.776697731643085	-3.99700907113704	ENSG00000241494	ns
0.213338409017788	3.31065978862791	1.87412439412448	0.066886081651056	0.776697731643085	-3.99768158995917	ENSG00000116544	ns
-0.108557643155238	4.543710424016	-1.87393023433136	0.0669133922875649	0.776697731643085	-3.99792557643343	ENSG00000071537	ns
-0.125702010653451	3.63985834679172	-1.87357747424933	0.066963035954908	0.776697731643085	-3.99836881087303	ENSG00000139496	ns
-0.102868563409545	4.17780740331247	-1.87323515121877	0.0670112407012252	0.776697731643085	-3.99879886546228	ENSG00000235477	ns
0.505739628959784	4.3684190734384	1.87255417089854	0.0671072215506025	0.776697731643085	-3.999654176263	ENSG00000211574	ns
-0.136483005562871	3.40302637976874	-1.87211430927685	0.0671692798808028	0.776697731643085	-4.0002065054624	ENSG00000260664	ns
0.228919792781562	1.89520152761489	1.8720373788588	0.0671801386891305	0.776697731643085	-4.00030309508324	ENSG00000172803	ns
-0.139133511627237	4.93885268955152	-1.87173369695136	0.0672230182500885	0.776697731643085	-4.00068434940715	ENSG00000144959	ns
0.108083712721847	2.10245403242433	1.87124033087453	0.0672927305150452	0.776697731643085	-4.0013036317134	ENSG00000143458	ns
-0.294539956972076	2.08803916542974	-1.87047282350676	0.0674013006482457	0.776697731643085	-4.00226675286377	ENSG00000154642	ns
0.14911770031655	2.03200684893427	1.8698960815405	0.0674829832118819	0.776697731643085	-4.0029902733572	ENSG00000150275	ns
-0.183829616403382	4.00373166949184	-1.86979966452908	0.0674966467067216	0.776697731643085	-4.00311121010453	ENSG00000070214	ns
0.179248333878086	3.41395250517007	1.86952389251586	0.0675357399991	0.776697731643085	-4.00345708500475	ENSG00000114923	ns
0.10552815089873	1.87560859358289	1.86934800052824	0.0675606843813085	0.776697731643085	-4.00367766773631	ENSG00000156990	ns
0.10912908396135	1.82611617986301	1.86880033263259	0.0676384027583718	0.776697731643085	-4.00436437744827	ENSG00000161904	ns
0.122262931259308	1.54010791030706	1.86821445839633	0.0677216268342688	0.776697731643085	-4.00509880898146	ENSG00000120088	ns
0.0923947568271855	2.73633000163318	1.86789977005736	0.0677663644903473	0.776697731643085	-4.00549321264703	ENSG00000065882	ns
-0.158448770180857	1.49647592166474	-1.86787285957506	0.0677701913808779	0.776697731643085	-4.00552693741024	ENSG00000273305	ns
0.137162861366733	2.92251062583562	1.86708992954985	0.0678816106725339	0.776697731643085	-4.00650794517134	ENSG00000100884	ns
0.196975403681569	1.95323667800288	1.86660581986847	0.0679505823147216	0.776697731643085	-4.00711436206086	ENSG00000104859	ns
0.275171354169454	2.21037501010936	1.86616066045367	0.0680140570913001	0.776697731643085	-4.00767187325021	ENSG00000253248	ns
0.0675754500471797	3.4003212775431	1.866078933681	0.0680257158784266	0.776697731643085	-4.00777421471258	ENSG00000151532	ns
0.0655849538356565	3.53902181479687	1.8658028508921	0.0680651131806602	0.776697731643085	-4.00811990894007	ENSG00000168724	ns
0.105550873954349	4.0500794596318	1.86536506356978	0.0681276255378909	0.776697731643085	-4.00866799301092	ENSG00000198830	ns
0.0995763466732114	3.13196026191377	1.86496094547863	0.0681853733967002	0.776697731643085	-4.00917383064272	ENSG00000144029	ns
-0.208510559277683	3.17127769381044	-1.86391940364771	0.0683343994138301	0.776697731643085	-4.01047711787681	ENSG00000116574	ns
0.168809422200702	2.08636537539903	1.86368656845864	0.0683677516885575	0.776697731643085	-4.01076838340196	ENSG00000198933	ns
-0.153531750873711	5.12993436864094	-1.86317362641793	0.0684412762959135	0.776697731643085	-4.01140994266017	ENSG00000177511	ns
0.11897288938283	3.02058815004747	1.86304009477703	0.0684604275769922	0.776697731643085	-4.01157693257833	ENSG00000180376	ns
0.166313532577951	3.49824999035572	1.86213379679256	0.0685905300348626	0.776697731643085	-4.01271005452997	ENSG00000143624	ns
0.172693906461588	1.85954228518084	1.86189137923911	0.0686253654656541	0.776697731643085	-4.01301306575562	ENSG00000160055	ns
-0.154094061754913	3.3998814560561	-1.86172248648747	0.068649644231393	0.776697731643085	-4.01322415490709	ENSG00000006468	ns
-0.101925975139263	3.2911197241168	-1.86116819859905	0.0687293756681328	0.776697731643085	-4.01391681534596	ENSG00000185115	ns
-0.115167413134311	3.93445400520626	-1.86096624123018	0.0687584456778696	0.776697731643085	-4.0141691469076	ENSG00000113448	ns
-0.120576734821921	3.20357698136389	-1.86061071840235	0.0688096454066682	0.776697731643085	-4.01461329259046	ENSG00000152700	ns
0.0663849280539885	4.15994264902307	1.86055110109768	0.0688182342040684	0.776697731643085	-4.01468776409583	ENSG00000152404	ns
-0.0915972109243901	4.40095985230253	-1.86049932026581	0.0688256947728269	0.776697731643085	-4.01475244499392	ENSG00000106609	ns
0.145016636365823	2.22998791409813	1.86024370946959	0.0688625331477373	0.776697731643085	-4.01507171378704	ENSG00000100142	ns
-0.145058716960516	3.14377872083785	-1.859620964716	0.0689523524141611	0.776697731643085	-4.01584939633474	ENSG00000175105	ns
-0.172021542224763	5.1557565283188	-1.8595000897485	0.0689697978570648	0.776697731643085	-4.01600031976325	ENSG00000146006	ns
0.165213233133725	3.14378132133333	1.85944693161936	0.0689774711591318	0.776697731643085	-4.01606668996388	ENSG00000131504	ns
0.0483250861876949	3.80299496020231	1.85934353107851	0.0689923989543344	0.776697731643085	-4.01619578546094	ENSG00000168259	ns
0.224852889414464	3.55838032041711	1.85832436552009	0.069139680925238	0.776697731643085	-4.01746789439142	ENSG00000259714	ns
-0.152753019610858	3.61887976661544	-1.85821383326568	0.0691556701869438	0.776697731643085	-4.01760582451903	ENSG00000184517	ns
0.112745927201821	4.50157035480257	1.85791571958866	0.0691988100198916	0.776697731643085	-4.01797779836625	ENSG00000100941	ns
-0.0838222761933043	2.93416390051769	-1.85729505445548	0.0692886991630914	0.776697731643085	-4.01875207969429	ENSG00000172071	ns
0.106517024498461	4.30421767099503	1.85598236833168	0.0694791373666473	0.776697731643085	-4.02038895202672	ENSG00000131242	ns
-0.140147104030677	3.00879333196124	-1.85552888459323	0.0695450294907315	0.776697731643085	-4.02095420676539	ENSG00000180667	ns
-0.15068576274658	3.01684728149168	-1.85547879746164	0.0695523104968082	0.776697731643085	-4.02101663193889	ENSG00000114744	ns
0.158133638468767	1.64363649162715	1.85514867375786	0.0696003156646321	0.776697731643085	-4.02142804055309	ENSG00000103249	ns
0.203771167860228	1.32368824295835	1.85510997816048	0.0696059444474602	0.776697731643085	-4.02147626001995	ENSG00000234345	ns
-0.080187110664244	4.02563689518446	-1.85500512725791	0.0696211983245176	0.776697731643085	-4.02160691292713	ENSG00000177311	ns
0.128267261606533	1.903272690708	1.85440678391368	0.069708300417637	0.776697731643085	-4.02235238100186	ENSG00000237441	ns
0.0697321944622913	2.24133229312832	1.8542075419753	0.0697373249419577	0.776697731643085	-4.02260056960373	ENSG00000127922	ns
-0.117185983763776	2.43387001950668	-1.85367240105541	0.0698153320980142	0.776697731643085	-4.0232670660606	ENSG00000122741	ns
0.0769467188028683	5.82528687364044	1.85362113397544	0.0698228091419866	0.776697731643085	-4.02333090876093	ENSG00000108654	ns
0.0928283963688399	4.36354361165534	1.85309547715325	0.0698995126239787	0.776697731643085	-4.02398542264194	ENSG00000080608	ns
0.2058247956638	4.16619207800525	1.85295077099608	0.0699206405567492	0.776697731643085	-4.02416557433827	ENSG00000163346	ns
-0.137486149356633	4.28786030890263	-1.85182146216555	0.0700857118395951	0.776697731643085	-4.0255711042341	ENSG00000198739	ns
0.132732727174053	2.43026079404017	1.85172619414617	0.0700996522492747	0.776697731643085	-4.02568964160194	ENSG00000146540	ns
0.247719606459859	1.4792028648892	1.85142278290711	0.070144065538785	0.776697731643085	-4.02606712771553	ENSG00000236983	ns
0.0961492717460546	1.53903513452264	1.84970598539145	0.0703958186786716	0.776697731643085	-4.02820209660543	ENSG00000164713	ns
-0.0784732861557909	3.82798163330449	-1.8496236718144	0.0704079084067584	0.776697731643085	-4.02830441849213	ENSG00000023330	ns
0.139411485119332	2.76501689999891	1.84951976764816	0.0704231717389405	0.776697731643085	-4.02843357368222	ENSG00000189410	ns
0.148029775201993	5.28377873503953	1.84932690693541	0.0704515100419916	0.776697731643085	-4.02867328785941	ENSG00000165795	ns
0.167039464788545	4.71744726224286	1.84866915990082	0.0705482297049522	0.776697731643085	-4.02949067134292	ENSG00000207460	ns
-0.0866883751837042	5.19506415463575	-1.8485708435145	0.0705626964652802	0.776697731643085	-4.02961282854515	ENSG00000170558	ns
0.135015503818134	1.64139112586314	1.84821256838819	0.0706154360687774	0.776697731643085	-4.03005793639678	ENSG00000248927	ns
0.18726967352277	2.7992044503473	1.84782658710958	0.0706722914220802	0.776697731643085	-4.03053738512097	ENSG00000001497	ns
-0.0876890979254097	2.60902112875107	-1.84762160254488	0.0707025015439838	0.776697731643085	-4.03079197396535	ENSG00000243232	ns
0.278807559906828	2.37294862771545	1.84752038916128	0.0707174221495287	0.776697731643085	-4.03091767135052	ENSG00000181790	ns
0.170536151324856	2.16185111663194	1.84699627537996	0.0707947281840655	0.776697731643085	-4.03156847920264	ENSG00000056736	ns
-0.194963687324971	1.51672268846386	-1.84689883133668	0.0708091089138345	0.776697731643085	-4.03168946148162	ENSG00000224982	ns
-0.0684688940799716	3.4600727602291	-1.84661722283318	0.0708506823972066	0.776697731643085	-4.03203906450588	ENSG00000173875	ns
-0.180983456543377	3.02882337283735	-1.84640900924593	0.0708814339529533	0.776697731643085	-4.03229752287489	ENSG00000139433	ns
-0.0832754553223256	3.27409079495091	-1.84614608486809	0.070920281990996	0.776697731643085	-4.03262385987921	ENSG00000198756	ns
0.10116741934392	1.76107291540793	1.84575773277254	0.0709776953518485	0.776697731643085	-4.03310580482361	ENSG00000130309	ns
0.14577828532046	3.57899171305645	1.84547914833835	0.0710189050268054	0.776697731643085	-4.03345147617201	ENSG00000063244	ns
0.0736640105596051	3.87386575015652	1.84476543460858	0.0711245735844526	0.776697731643085	-4.03433686388673	ENSG00000147010	ns
-0.0857575777181436	4.07127978865184	-1.84473837362193	0.071128582699173	0.776697731643085	-4.03437042841598	ENSG00000135316	ns
0.185146414185145	3.41721374463584	1.84394605349516	0.071246050464964	0.776697731643085	-4.03535298460301	ENSG00000143847	ns
-0.0630622307142055	4.51195654381025	-1.84393411258408	0.0712478220530863	0.776697731643085	-4.03536778984135	ENSG00000115993	ns
-0.10481949983024	4.21450655583178	-1.84384181716917	0.0712615165236219	0.776697731643085	-4.03548222193791	ENSG00000066084	ns
0.247325797727084	5.03410439182292	1.84329947535154	0.0713420322407536	0.776697731643085	-4.03615454598455	ENSG00000206634	ns
0.209674798556082	1.93068302833373	1.84322655065471	0.0713528644539982	0.776697731643085	-4.03624493588201	ENSG00000235296	ns
0.086696476227591	3.14856119620797	1.84319184914392	0.0713580194942061	0.776697731643085	-4.03628794723423	ENSG00000088833	ns
0.180844793209305	5.18518340465109	1.84317751056924	0.0713601496353739	0.776697731643085	-4.03630571921724	ENSG00000113140	ns
0.206393052397762	2.64058960153342	1.84294481024138	0.0713947271478522	0.776697731643085	-4.03659412415307	ENSG00000063660	ns
-0.409417498042111	1.64041200846227	-1.84261327939957	0.0714440145756161	0.776697731643085	-4.0370049656648	ENSG00000252145	ns
-0.0973119927865671	4.07431370547142	-1.84258865277317	0.0714476768689461	0.776697731643085	-4.03703548115736	ENSG00000051382	ns
0.0853214223921128	2.17360675498545	1.84246027874068	0.0714667702924163	0.776697731643085	-4.03719454726113	ENSG00000180098	ns
0.122089036169377	2.14307689673293	1.84243994548534	0.071469794908872	0.776697731643085	-4.03721974100979	ENSG00000101442	ns
-0.0739493574138415	4.21288236756929	-1.84191765249344	0.0715475242093918	0.776697731643085	-4.03786680444345	ENSG00000124164	ns
0.0824416486336785	5.52952055799702	1.84038703551892	0.0717757268432685	0.776697731643085	-4.03976219077741	ENSG00000134884	ns
0.0663909936401548	2.27524983729324	1.84005494355555	0.0718253201384596	0.776697731643085	-4.04017325216569	ENSG00000172264	ns
0.137308220219817	1.42031345169284	1.84003226282558	0.0718287082439381	0.776697731643085	-4.04020132398089	ENSG00000234031	ns
0.0776220118216888	3.53306573045057	1.83894180690454	0.0719917626348792	0.776697731643085	-4.04155063541845	ENSG00000138036	ns
0.155342974937671	2.56143344235326	1.83886870356474	0.0720027048462927	0.776697731643085	-4.04164106841594	ENSG00000255910	ns
-0.129655737825777	3.50987005450118	-1.83835413445373	0.0720797660129363	0.776697731643085	-4.04227753503371	ENSG00000260257	ns
-0.137392546581942	1.89597829438471	-1.83777318697672	0.072166851579177	0.776697731643085	-4.04299592626862	ENSG00000249992	ns
-0.328864696506574	1.04446389812194	-1.83748730239861	0.072209739031891	0.776697731643085	-4.04334937756974	ENSG00000238470	ns
-0.183681601353663	6.38331475338355	-1.8365493473097	0.072350599041378	0.776697731643085	-4.04450868981102	ENSG00000132872	ns
0.0899157790348211	3.29233795318094	1.83615615574083	0.0724097166237237	0.776697731643085	-4.04499452780269	ENSG00000043514	ns
0.128900477498663	4.2611161323892	1.83608223727184	0.0724208350478698	0.776697731643085	-4.04508585375696	ENSG00000163930	ns
0.122054775916978	2.31360083476988	1.83591603353728	0.0724458397941211	0.776697731643085	-4.04529118657766	ENSG00000146966	ns
0.208169120274998	3.69508794983384	1.83562415152657	0.0724897700115965	0.776697731643085	-4.04565174843382	ENSG00000202058	ns
0.389411722848633	1.15955906705882	1.83525833078014	0.0725448602493453	0.776697731643085	-4.04610357936038	ENSG00000221669	ns
0.425784135525878	3.48597559145193	1.83501733872613	0.0725811713926648	0.776697731643085	-4.04640119141539	ENSG00000200156	ns
0.0794784419190666	2.04817847844369	1.83471237457884	0.0726271434237082	0.776697731643085	-4.04677775883436	ENSG00000188917	ns
0.100466068851688	2.28204297641526	1.83428836801362	0.0726911014097122	0.776697731643085	-4.04730123225328	ENSG00000235194	ns
0.0985159192307397	2.01195727312924	1.83428254963665	0.0726919793955734	0.776697731643085	-4.04730841485032	ENSG00000153885	ns
-0.112293255493486	2.95905176879897	-1.83373150045563	0.0727751725918683	0.776697731643085	-4.04798858106789	ENSG00000118263	ns
-0.0998793842239678	4.16857719148727	-1.83364633213421	0.072788037818346	0.776697731643085	-4.04809369008884	ENSG00000134900	ns
0.168249110940848	1.64053550083299	1.83315645393905	0.072862074353645	0.776697731643085	-4.04869818582515	ENSG00000141753	ns
0.0831853755813667	2.78776705399918	1.83305756232603	0.0728770277978889	0.776697731643085	-4.04882019892396	ENSG00000130713	ns
0.235409872975894	1.91001723988349	1.83305585455242	0.0728772860538233	0.776697731643085	-4.04882230593766	ENSG00000267347	ns
0.163348471108073	2.05031480852395	1.8328653549003	0.0729060989725883	0.776697731643085	-4.049057329966	ENSG00000198720	ns
-0.0893398789175432	1.94340558410514	-1.83219554245133	0.0730074838656103	0.776697731643085	-4.0498835320963	ENSG00000177054	ns
-0.164804692234963	7.12762114810173	-1.83215324417692	0.0730138902536438	0.776697731643085	-4.04993569783759	ENSG00000252835	ns
0.154935023242669	1.82583350758243	1.83208468765331	0.0730242746556802	0.776697731643085	-4.05002024529753	ENSG00000159733	ns
0.102707446829352	3.01742716603652	1.83140740609085	0.0731269308859425	0.776697731643085	-4.0508553622694	ENSG00000101391	ns
-0.0883037844547303	3.14215988703887	-1.83129281937056	0.0731443109389099	0.776697731643085	-4.05099662710069	ENSG00000183780	ns
0.138820652587883	2.63831803794892	1.8308215076508	0.0732158342402239	0.776697731643085	-4.0515775922246	ENSG00000136811	ns
0.36548158591591	2.04210844472865	1.83077364405121	0.0732231010165784	0.776697731643085	-4.05163658459203	ENSG00000207031	ns
0.174230582663978	1.32556603605539	1.83007169581409	0.0733297425078271	0.776697731643085	-4.05250159507144	ENSG00000272568	ns
-0.217598050405693	4.78667202085582	-1.82984465854907	0.0733642625142166	0.776697731643085	-4.05278131376183	ENSG00000225135	ns
-0.0963413471266388	2.35850768576624	-1.82980496248166	0.0733702995316976	0.776697731643085	-4.05283021787857	ENSG00000243701	ns
0.0658830401348482	2.08592942031583	1.82972567607484	0.0733823587411868	0.776697731643085	-4.05292789320974	ENSG00000109103	ns
-0.121877537565159	3.27010045451858	-1.82958959119359	0.073403060712981	0.776697731643085	-4.05309553207455	ENSG00000180008	ns
0.0878636120237284	1.45916749672546	1.82889247601365	0.0735091868949408	0.776697731643085	-4.05395412412432	ENSG00000162849	ns
0.102607293380853	1.79879756373791	1.82866687242448	0.0735435596251117	0.776697731643085	-4.05423192712046	ENSG00000167306	ns
-0.131436275060809	3.99074003798522	-1.82845337511422	0.0735761003318939	0.776697731643085	-4.05449479639147	ENSG00000137449	ns
0.0626004377971126	3.73247840575247	1.82772607134478	0.0736870451993625	0.776697731643085	-4.0553900993248	ENSG00000025293	ns
0.194670227251844	2.13036728660605	1.82720274007986	0.0737669627579899	0.776697731643085	-4.05603413043921	ENSG00000249592	ns
-0.120095862648519	2.44483740349507	-1.82689360978353	0.0738142041436262	0.776697731643085	-4.05641448547227	ENSG00000180044	ns
0.0957135649694765	3.53165229228196	1.82684822816516	0.0738211415221006	0.776697731643085	-4.05647031865756	ENSG00000115109	ns
0.110401745857709	5.42171390970971	1.82680545212247	0.0738276810955578	0.776697731643085	-4.0565229451328	ENSG00000164076	ns
0.189314988098665	2.24482270193512	1.82675416114243	0.0738355230707299	0.776697731643085	-4.05658604600213	ENSG00000176046	ns
0.10771663653003	2.71460583558875	1.82645495453169	0.0738812833294252	0.776697731643085	-4.05695411628007	ENSG00000134186	ns
0.215559043818257	1.82785099113985	1.82622906465078	0.073915846455857	0.776697731643085	-4.05723196232955	ENSG00000186481	ns
-0.127500756612969	4.88309711628003	-1.82568549238688	0.07399907361017	0.776697731643085	-4.05790044222665	ENSG00000119396	ns
0.145862444725799	3.49276826083348	1.82566737325467	0.074001849216677	0.776697731643085	-4.05792272209823	ENSG00000007392	ns
-0.0736213268237322	2.053861628859	-1.82504970920018	0.0740965194907122	0.776697731643085	-4.05868211139336	ENSG00000109016	ns
-0.0974396174386865	4.58514139779771	-1.82502487345916	0.0741003282340555	0.776697731643085	-4.05871264129733	ENSG00000257093	ns
-0.123427735464948	2.07251976994311	-1.82472593205001	0.0741461860383598	0.776697731643085	-4.05908009465643	ENSG00000183307	ns
-0.203848804787961	4.02946336257345	-1.82321740138026	0.0743779605049551	0.776697731643085	-4.06093358624019	ENSG00000138604	ns
0.120261154002295	1.67507269806579	1.82303295014423	0.0744063418844042	0.776697731643085	-4.06116012872202	ENSG00000138074	ns
0.190668198345747	1.48472793536311	1.82286767322834	0.0744317806728985	0.776697731643085	-4.06136310509356	ENSG00000205085	ns
0.0912508717761078	2.29187350857684	1.82274541395628	0.0744506030638442	0.776697731643085	-4.06151324165857	ENSG00000214022	ns
-0.0699516211916889	4.05871944282482	-1.82132676471968	0.0746693040850997	0.776697731643085	-4.06325475294811	ENSG00000136478	ns
0.104790563611098	4.56448212298935	1.8212806126938	0.0746764280243986	0.776697731643085	-4.06331138941255	ENSG00000161016	ns
0.0750879919828802	2.26719481653575	1.82113510276515	0.0746988924081219	0.776697731643085	-4.06348994724109	ENSG00000141562	ns
0.107054362338957	1.7129387150867	1.82080019032244	0.0747506191031316	0.776697731643085	-4.06390087897047	ENSG00000234773	ns
0.130383091237334	8.5445410850179	1.82072519672903	0.074762205876286	0.776697731643085	-4.06399288614681	ENSG00000160014	ns
-0.176252732299265	4.92612286715049	-1.81926821539493	0.0749876148420671	0.776697731643085	-4.06577978008963	ENSG00000158258	ns
0.189979668100312	2.11221866591822	1.81913842427058	0.0750077224941233	0.776697731643085	-4.0659389025507	ENSG00000271335	ns
0.226518522005742	1.55719255850761	1.81891839738189	0.0750418201250368	0.776697731643085	-4.06620863136196	ENSG00000256101	ns
-0.0794453912120248	3.89324191442042	-1.81878624784033	0.0750623056485274	0.776697731643085	-4.06637061908098	ENSG00000213463	ns
0.11908975617691	3.77454473374429	1.81844185698192	0.0751157144604617	0.776697731643085	-4.06679272405669	ENSG00000196730	ns
0.138122354715698	2.62938099561456	1.8179818886563	0.0751870971371871	0.776697731643085	-4.06735638308222	ENSG00000132382	ns
0.130873954225211	1.74460736851558	1.81729158703733	0.0752943324592988	0.776697731643085	-4.06820207568315	ENSG00000129347	ns
0.0847662075039723	3.7831767834019	1.8170994201048	0.0753242076391195	0.776697731643085	-4.06843745273283	ENSG00000100897	ns
0.1693073071239	4.34196854249596	1.81626247899269	0.0754544388111079	0.776697731643085	-4.06946234327153	ENSG00000090273	ns
0.193240815424377	1.57333003404349	1.81612497254857	0.0754758534382712	0.776697731643085	-4.06963069135992	ENSG00000095066	ns
0.105329501677916	3.99592564104748	1.81565843775776	0.0755485475508323	0.776697731643085	-4.07020178687593	ENSG00000003756	ns
0.15903776518938	3.04585797636898	1.81499838347917	0.0756514959289204	0.776697731643085	-4.07100956415584	ENSG00000105063	ns
0.450267714382329	1.96012175288447	1.81474549428011	0.0756909702034279	0.776697731643085	-4.07131898593382	ENSG00000265421	ns
0.108025186480428	2.66546566255477	1.81447466317455	0.0757332642990465	0.776697731643085	-4.07165032046452	ENSG00000127220	ns
-0.0802318694624353	3.31933665146435	-1.81447029633661	0.0757339464051722	0.776697731643085	-4.07165566251113	ENSG00000081019	ns
0.200347550390524	3.3961865960875	1.81441328851338	0.0757428515800871	0.776697731643085	-4.07172540041808	ENSG00000159409	ns
-0.166870250141889	4.54630679159916	-1.81372599516472	0.0758502828038225	0.776697731643085	-4.07256602490495	ENSG00000175893	ns
-0.108841535798527	2.31514829338448	-1.81345038839502	0.0758933990440353	0.776697731643085	-4.07290304305973	ENSG00000248487	ns
0.244879747635192	2.44367936071463	1.81293413733498	0.0759742174206718	0.776697731643085	-4.07353421110362	ENSG00000132024	ns
0.150178266956481	2.81262088341562	1.81255663563773	0.0760333605806405	0.776697731643085	-4.07399564909062	ENSG00000257499	ns
-0.13216419995891	3.81152964530717	-1.81215029869124	0.0760970646165582	0.776697731643085	-4.074492243851	ENSG00000166225	ns
0.0535773244323696	4.12638842384515	1.81182803189299	0.0761476203453668	0.776697731643085	-4.07488602805257	ENSG00000135040	ns
0.211887720773432	3.90861931766752	1.81168410197812	0.076170208527677	0.776697731643085	-4.07506187993097	ENSG00000160678	ns
0.0694516614645657	2.73943825268132	1.81095697644901	0.0762844088455166	0.776697731643085	-4.07595009452641	ENSG00000117899	ns
0.123584303211204	1.89859268312251	1.80983495177979	0.0764609133369685	0.776697731643085	-4.07732010919935	ENSG00000196453	ns
-0.285866798340363	2.2404485739531	-1.8096893844941	0.0764838375065963	0.776697731643085	-4.07749779766172	ENSG00000166923	ns
0.114457064777795	1.61026705900787	1.8095151380592	0.0765112857106997	0.776697731643085	-4.07771047793077	ENSG00000185122	ns
0.13783414352797	3.50607683222746	1.80919521520964	0.0765617031766012	0.776697731643085	-4.07810092204576	ENSG00000135519	ns
0.128629265934756	3.06920539069146	1.80915478796436	0.0765680761970406	0.776697731643085	-4.07815025663768	ENSG00000139625	ns
0.113827049281758	2.31849384113051	1.80895493741839	0.0765995875309223	0.776697731643085	-4.07839412674456	ENSG00000094631	ns
0.0668635812688758	2.75266039347533	1.80866849481752	0.0766447712284671	0.776697731643085	-4.07874362252088	ENSG00000130826	ns
0.346279547972976	2.43624543603819	1.80856766538085	0.076660681477871	0.776697731643085	-4.0788666360024	ENSG00000264767	ns
-0.141897640103518	3.20484442651064	-1.80819860583164	0.0767189404218032	0.776697731643085	-4.07931684538728	ENSG00000152749	ns
0.432478570540306	1.48746684025605	1.80809740894529	0.0767349216419245	0.776697731643085	-4.0794402802761	ENSG00000207637	ns
-0.130779289458084	3.74009167850493	-1.80774007569456	0.0767913748233287	0.776697731643085	-4.0798760911523	ENSG00000269996	ns
-0.134793172082041	5.27148056853548	-1.80769893025401	0.0767978774128274	0.776697731643085	-4.07992626833145	ENSG00000151835	ns
-0.120918103888139	5.63179662273459	-1.80722054364419	0.0768735151829299	0.776697731643085	-4.08050959420266	ENSG00000138593	ns
0.0660628939644445	1.57692176289812	1.80645728026905	0.0769943244495122	0.776697731643085	-4.0814400197042	ENSG00000116205	ns
-0.093710848582929	3.36429456616477	-1.80629946334557	0.0770193235886505	0.776697731643085	-4.08163235897294	ENSG00000153558	ns
-0.238705123991072	3.93082611620963	-1.80628663196663	0.0770213564550885	0.776697731643085	-4.08164799658817	ENSG00000116741	ns
0.150844160011526	1.40108825211007	1.80612429790244	0.0770470788206123	0.776697731643085	-4.08184582524467	ENSG00000214433	ns
0.0657502536962085	1.96064611669487	1.80604755805604	0.0770592410130827	0.776697731643085	-4.0819393391881	ENSG00000167333	ns
0.117902692281626	1.95543126379486	1.80586636926784	0.0770879633015705	0.776697731643085	-4.08216011971684	ENSG00000260054	ns
0.153710430279148	2.34253605757558	1.80574859843544	0.0771066373130947	0.776697731643085	-4.08230361481239	ENSG00000099364	ns
0.126586614460135	2.90807030312864	1.80569462403842	0.0771151968862043	0.776697731643085	-4.08236937602285	ENSG00000141959	ns
0.200832615945516	1.53396941857373	1.80538986133447	0.0771635429028373	0.776697731643085	-4.08274066123243	ENSG00000243302	ns
0.236650322355786	1.2362868117893	1.8053121011505	0.0771758824616908	0.776697731643085	-4.08283538621608	ENSG00000265078	ns
-0.0899936069859151	1.50988809758097	-1.80519783796649	0.0771940175926658	0.776697731643085	-4.08297457178743	ENSG00000246273	ns
-0.0989415716194744	2.97148333286199	-1.8049627156663	0.077231345980157	0.776697731643085	-4.08326095428928	ENSG00000058799	ns
-0.0802134840762689	2.34845007275865	-1.80474578145953	0.0772658002432846	0.776697731643085	-4.08352515567771	ENSG00000139180	ns
-0.0967669198544159	1.50658234256513	-1.80367222295213	0.0774364967049076	0.776697731643085	-4.08483223684045	ENSG00000113070	ns
-0.383942451356837	5.35792428901044	-1.80355658327448	0.0774549023628987	0.776697731643085	-4.08497299178537	ENSG00000136541	ns
-0.115207162196348	5.3584239067044	-1.80332784145115	0.0774913206158278	0.776697731643085	-4.08525139073422	ENSG00000087470	ns
0.136876783288875	1.4887113540509	1.80308067124452	0.077530689034801	0.776697731643085	-4.08555218535649	ENSG00000163879	ns
-0.0933131744460751	3.92970967745603	-1.80282754342878	0.0775710237657215	0.776697731643085	-4.08586019426699	ENSG00000118873	ns
0.115377651465558	1.4048727347426	1.80277025883822	0.0775801542410953	0.776697731643085	-4.08592989379884	ENSG00000247199	ns
-0.165784933736289	2.14127758341073	-1.80218161763972	0.0776740288609443	0.776697731643085	-4.08664599999455	ENSG00000253457	ns
-0.0633386922977497	4.93419704636544	-1.80140415731486	0.0777981618929961	0.776697731643085	-4.08759151171143	ENSG00000163618	ns
0.176567487331899	1.6388171477	1.80123678319387	0.0778249074187742	0.776697731643085	-4.08779501968841	ENSG00000155275	ns
0.130564914472928	4.1928295883535	1.80120477397311	0.0778300232070897	0.776697731643085	-4.08783393746864	ENSG00000196507	ns
0.212379462959182	4.01475493021849	1.80115796945994	0.0778375041216963	0.776697731643085	-4.08789084276889	ENSG00000125869	ns
0.0738369080616184	2.87774636249766	1.8005828440301	0.0779294775394194	0.776697731643085	-4.0885899835485	ENSG00000077684	ns
0.200402354492355	4.25613505561025	1.80029548508925	0.0779754658242258	0.776697731643085	-4.08893923602482	ENSG00000104852	ns
0.0729970898148071	2.69864928434156	1.79987253213474	0.0780431957067373	0.776697731643085	-4.08945320267149	ENSG00000133678	ns
-0.133547565319114	2.99187264056425	-1.79983896855489	0.0780485725491233	0.776697731643085	-4.08949398433397	ENSG00000117410	ns
0.122843655342117	1.59678836056347	1.79926435458542	0.0781406732013427	0.776697731643085	-4.09019207404446	ENSG00000104714	ns
0.322056318042546	4.8209494664792	1.79925817031042	0.07814166492921	0.776697731643085	-4.09019958620773	ENSG00000207093	ns
0.109474026102946	2.99987903432772	1.79922406138154	0.0781471349235026	0.776697731643085	-4.09024101862044	ENSG00000087269	ns
0.0992748328013577	1.7537225526961	1.79862532356255	0.0782432058845374	0.776697731643085	-4.09096820328498	ENSG00000138375	ns
-0.146374121323025	3.652611883661	-1.79838704684324	0.0782814663254997	0.776697731643085	-4.09125754083642	ENSG00000078269	ns
-0.202065337568913	4.63459869584482	-1.79781234654755	0.0783738113857899	0.776697731643085	-4.09195526247004	ENSG00000139737	ns
0.326413742860141	3.23898499731244	1.79744809438029	0.0784323881364767	0.776697731643085	-4.09239739013365	ENSG00000263391	ns
0.114607860394379	1.7517135606731	1.79742972902415	0.0784353425102925	0.776697731643085	-4.09241967992929	ENSG00000130997	ns
0.101688754451188	1.76588722710345	1.79709419546052	0.0784893351157947	0.776697731643085	-4.09282687901724	ENSG00000177946	ns
0.149796746374091	1.9504122857836	1.79700032914445	0.0785044452561836	0.776697731643085	-4.09294078250695	ENSG00000154832	ns
0.298540951949394	2.49442693757445	1.79593030816991	0.0786768645159754	0.776697731643085	-4.09423886235928	ENSG00000142235	ns
-0.115808614605747	5.78467746878616	-1.79559713495963	0.0787306156279894	0.776697731643085	-4.09464291383783	ENSG00000156052	ns
0.375594528127613	5.05205889714372	1.79542293077159	0.0787587323943714	0.776697731643085	-4.09485415263018	ENSG00000240869	ns
-0.0833874748694745	4.62868682349242	-1.79512904044437	0.0788061857352929	0.776697731643085	-4.0952104829812	ENSG00000166454	ns
0.191572433605546	1.71176327720932	1.79511308446973	0.0788087627712391	0.776697731643085	-4.09522982756428	ENSG00000182508	ns
0.185331457300432	1.32364767614409	1.79506747215445	0.078816129967411	0.776697731643085	-4.09528512587918	ENSG00000225138	ns
-0.389739568719818	1.35021238512095	-1.7950385575894	0.0788208004805005	0.776697731643085	-4.09532017998306	ENSG00000208012	ns
-0.169505164245952	4.28088580424007	-1.79494791175866	0.0788354438284514	0.776697731643085	-4.09543006991075	ENSG00000064651	ns
0.21465576127241	2.27630072308361	1.79493987595863	0.0788367420789404	0.776697731643085	-4.09543981148501	ENSG00000254348	ns
-0.361117427254202	2.53293628952709	-1.79471373041466	0.0788732851294779	0.776697731643085	-4.0957139463388	ENSG00000153234	ns
0.225896792419912	1.54444075327741	1.7946189189664	0.0788886100172884	0.776697731643085	-4.09582886865615	ENSG00000236888	ns
0.096300704526012	2.10244733563365	1.79455674962828	0.0788986601394045	0.776697731643085	-4.09590422223412	ENSG00000172932	ns
-0.137754443080057	3.88947023889298	-1.79436593276142	0.0789295137678598	0.776697731643085	-4.09613549190038	ENSG00000108582	ns
0.114282723534401	2.79583126196871	1.79408179778847	0.0789754749686111	0.776697731643085	-4.09647982463311	ENSG00000164306	ns
0.0915161298192606	2.87171919191496	1.79399854202522	0.0789889465327663	0.776697731643085	-4.09658071055316	ENSG00000137100	ns
0.114153595499109	1.663135797727	1.79365301863872	0.0790448760536526	0.776697731643085	-4.09699935957927	ENSG00000108961	ns
-0.230933220665875	2.2313808168029	-1.79335331094015	0.0790934163229794	0.776697731643085	-4.0973624417235	ENSG00000173334	ns
-0.170138683786119	1.77771426109127	-1.7932797809641	0.0791053289592659	0.776697731643085	-4.09745151213064	ENSG00000144655	ns
0.0842288694296589	3.44648278973829	1.79297359237749	0.0791549509337229	0.776697731643085	-4.09782238013366	ENSG00000136895	ns
-0.181960207978483	1.6875019265114	-1.79244809170732	0.079240176202849	0.776697731643085	-4.09845876373314	ENSG00000258631	ns
-0.061530717089131	3.64588625779695	-1.79173169788763	0.0793564842631498	0.776697731643085	-4.09932606716454	ENSG00000086589	ns
-0.0721193205083268	1.70140490369952	-1.79134521730162	0.0794192896052788	0.776697731643085	-4.09979383952353	ENSG00000203727	ns
0.0575162091671912	3.45466893722224	1.7913411030914	0.0794199584123962	0.776697731643085	-4.09979881865445	ENSG00000132676	ns
-0.112914396144072	2.82202914701591	-1.79097397670788	0.0794796575827476	0.776697731643085	-4.1002430864412	ENSG00000174010	ns
0.063515509820923	2.89535969000427	1.79034834191843	0.0795814799856164	0.776697731643085	-4.10100000456533	ENSG00000143156	ns
-0.0868970358386332	1.73302769203064	-1.79030563469142	0.0795884345939265	0.776697731643085	-4.10105166537737	ENSG00000259994	ns
0.383505066397187	2.67542446710944	1.7897902171362	0.0796724073314805	0.776697731643085	-4.10167505867426	ENSG00000199712	ns
0.176913774116146	1.73183738789621	1.78978347742536	0.0796735058685982	0.776697731643085	-4.10168320929924	ENSG00000065054	ns
-0.0919154927072068	4.04836148929931	-1.78933048966713	0.0797473695690206	0.776697731643085	-4.10223096789125	ENSG00000249242	ns
-0.357050353293599	1.03994769442601	-1.78860812388036	0.0798652764549452	0.776697731643085	-4.10310422056035	ENSG00000264878	ns
0.20245676298778	5.92241981181916	1.7885173398281	0.0798801048475216	0.776697731643085	-4.10321394649323	ENSG00000179010	ns
0.106767976633441	1.91803798145868	1.78848692980916	0.079885072443723	0.776697731643085	-4.10325070044408	ENSG00000253771	ns
0.0938121864514696	1.90195328524001	1.7880412952096	0.0799578982972609	0.776697731643085	-4.10378924000886	ENSG00000127554	ns
0.236682536649377	1.950180880846	1.78763759456927	0.0800239192822686	0.776697731643085	-4.10427700583757	ENSG00000135596	ns
0.189431180486103	2.05833058627764	1.7875297610727	0.0800415620395543	0.776697731643085	-4.10440727851623	ENSG00000149115	ns
0.0925888777656807	2.35848256866968	1.78748465122395	0.0800489434781344	0.776697731643085	-4.10446177335773	ENSG00000107140	ns
-0.148399409331688	2.64670655106277	-1.7874803575486	0.0800496460928032	0.776697731643085	-4.10446696026134	ENSG00000135211	ns
-0.309229823376753	1.08642484867661	-1.78741016672068	0.0800611328136703	0.776697731643085	-4.10455175164539	ENSG00000266591	ns
0.196784078367983	1.95985272287638	1.78738443311389	0.0800653444612932	0.776697731643085	-4.10458283745725	ENSG00000271105	ns
0.168291603257798	1.76076199649771	1.78698217328553	0.0801312037681585	0.776697731643085	-4.10506871235549	ENSG00000204131	ns
0.124342258179029	2.30822780474234	1.78687553996692	0.0801486697331246	0.776697731643085	-4.10519749540065	ENSG00000185053	ns
-0.0842988719259843	4.34586765272042	-1.78656482860536	0.0801995807674649	0.776697731643085	-4.10557271042276	ENSG00000101557	ns
-0.105689833402454	3.01702212954449	-1.78587688503785	0.0803123988574813	0.776697731643085	-4.10640327563813	ENSG00000233452	ns
0.321694567082347	1.57258187207183	1.78567916424714	0.0803448483054041	0.776697731643085	-4.10664193728438	ENSG00000248942	ns
0.263567402364575	2.65751277458159	1.78561787828251	0.0803549086351776	0.776697731643085	-4.10671590884974	ENSG00000229659	ns
-0.132589453690886	4.2204782764459	-1.78537982011657	0.0803939968171741	0.776697731643085	-4.10700322247614	ENSG00000104643	ns
0.264688440945087	1.63182997261454	1.78487408796101	0.0804770888185856	0.776697731643085	-4.10761348619933	ENSG00000230793	ns
0.267051426169666	3.97817797336113	1.78426045858687	0.0805780049169838	0.776697731643085	-4.10835375335315	ENSG00000263968	ns
0.077925715241077	3.41382775834334	1.78347153521231	0.0807079051093121	0.776697731643085	-4.10930517590421	ENSG00000102900	ns
0.121543017436028	2.98142898653271	1.78335407175215	0.0807272610421881	0.776697731643085	-4.10944680369788	ENSG00000102390	ns
-0.325314466628583	1.77346994573886	-1.78273525973092	0.0808292946534447	0.776697731643085	-4.11019278670903	ENSG00000199331	ns
-0.153812065118371	5.61693594844581	-1.78196248161827	0.0809568667026497	0.776697731643085	-4.11112407093135	ENSG00000138760	ns
0.371217218787804	5.77330783036543	1.78190777550644	0.0809659041006199	0.776697731643085	-4.11118998503576	ENSG00000212588	ns
0.0830573286584775	5.22759845671022	1.78185539525148	0.0809745580604184	0.776697731643085	-4.11125309517265	ENSG00000145734	ns
-0.252192157083903	2.39657260607543	-1.78119333259632	0.0810840069243237	0.776697731643085	-4.11205064395208	ENSG00000065809	ns
0.151060690868509	2.8297660541979	1.78114689929949	0.0810916876862565	0.776697731643085	-4.11210657010241	ENSG00000167674	ns
0.299024259815804	1.7278568060321	1.78102390427788	0.0811120358449739	0.776697731643085	-4.11225470437059	ENSG00000230648	ns
-0.122852158281225	2.41262146724586	-1.78053653176732	0.0811927082182938	0.776697731643085	-4.1128416073729	ENSG00000205423	ns
-0.0912612495788263	4.13334271234798	-1.78029091102677	0.0812333900452281	0.776697731643085	-4.11313733712592	ENSG00000170852	ns
0.0774418542823048	5.24819726280429	1.77975614780744	0.0813220211311166	0.776697731643085	-4.11378107832181	ENSG00000101445	ns
0.168824914978452	2.34319466883584	1.77939651849527	0.0813816711944129	0.776697731643085	-4.11421390388066	ENSG00000115290	ns
0.0965599371296766	3.44213597432163	1.77927741589122	0.0814014342629054	0.776697731643085	-4.11435723148414	ENSG00000249042	ns
-0.172323298932789	3.36440596963775	-1.77865555008242	0.0815046876211563	0.776697731643085	-4.11510545101387	ENSG00000229325	ns
0.237605957201089	1.34182898344238	1.7779239920121	0.0816262942777633	0.776697731643085	-4.11598536837862	ENSG00000226410	ns
-0.110108587014297	2.90850109489239	-1.77773915216428	0.0816570441472685	0.776697731643085	-4.11620764528376	ENSG00000118496	ns
-0.0808693057900092	3.71065834561006	-1.77759587875856	0.0816808857074438	0.776697731643085	-4.11637992356711	ENSG00000174106	ns
-0.0857254523110638	1.53866128742479	-1.777334506385	0.081724394646184	0.776697731643085	-4.11669417911825	ENSG00000124171	ns
-0.120919755648379	3.91464429689568	-1.77667336745588	0.0818345366126509	0.776697731643085	-4.117488911614	ENSG00000117143	ns
0.0912442764234809	1.89928561898877	1.77649970877429	0.081863487730585	0.776697731643085	-4.11769761943067	ENSG00000176393	ns
0.140253612792113	1.53878841039721	1.77590581351708	0.0819625623788088	0.776697731643085	-4.11841124918619	ENSG00000226435	ns
-0.359275393590574	1.05118144467726	-1.77583809063822	0.0819738663930126	0.776697731643085	-4.11849261281042	ENSG00000223082	ns
0.0843383526076957	2.07480827567009	1.7748887072488	0.0821324706767186	0.776697731643085	-4.11963294554824	ENSG00000106628	ns
0.245444673647159	1.73769045131047	1.77484107917178	0.0821404341906749	0.776697731643085	-4.11969013950443	ENSG00000182230	ns
-0.146051884639331	2.41757703911157	-1.77473571837417	0.0821580530292892	0.776697731643085	-4.11981665693153	ENSG00000184678	ns
0.350979535571314	3.40450014837943	1.77442431593909	0.0822101454114861	0.776697731643085	-4.12019055247499	ENSG00000206702	ns
0.111061601770686	2.52749916296807	1.77413061776606	0.0822593014639236	0.776697731643085	-4.12054314009599	ENSG00000145088	ns
-0.132963350144091	1.93372918571003	-1.77377726628368	0.0823184742030262	0.776697731643085	-4.12096727685908	ENSG00000164758	ns
0.186873624723568	1.42425737143758	1.7737182878947	0.082328354271139	0.776697731643085	-4.12103806317651	ENSG00000258900	ns
-0.0670061455591688	3.43694126712581	-1.7736993560354	0.0823315259490177	0.776697731643085	-4.12106078491904	ENSG00000116903	ns
-0.389050064147444	1.0460712782918	-1.77366907607602	0.0823365990004701	0.776697731643085	-4.1210971260611	ENSG00000264994	ns
0.170667909601852	3.91604655979902	1.77313348017934	0.082426374987434	0.776697731643085	-4.12173984643132	ENSG00000158806	ns
-0.176157427955627	2.6781503105068	-1.77302229301356	0.0824450223062077	0.776697731643085	-4.12187325159854	ENSG00000130962	ns
-0.294590199556132	2.9139781568148	-1.77276280175454	0.0824885555782601	0.776697731643085	-4.12218456829602	ENSG00000200279	ns
0.114446542271417	1.63807858844998	1.77202986173312	0.0826116202331057	0.776697731643085	-4.12306368295478	ENSG00000198960	ns
0.172778266549084	1.60507102759044	1.77189142158912	0.0826348823094491	0.776697731643085	-4.12322969859924	ENSG00000197530	ns
0.0978457702447293	2.52773105980347	1.77154595086643	0.0826929555721844	0.776697731643085	-4.12364393491005	ENSG00000143748	ns
-0.143785148428754	4.63707016155847	-1.77134198981518	0.0827272572138233	0.776697731643085	-4.12388846218821	ENSG00000152402	ns
0.245621182779134	2.81370266448634	1.77098192370194	0.0827878412162883	0.776697731643085	-4.12432008456812	ENSG00000108773	ns
-0.0843111624437531	4.18508502566404	-1.77041953361479	0.0828825419979972	0.776697731643085	-4.12499409074253	ENSG00000198894	ns
-0.235346711413847	2.59501667650097	-1.76996432937385	0.0829592600181829	0.776697731643085	-4.1255395058268	ENSG00000272579	ns
0.255838117479521	3.39495189828487	1.76994380005784	0.0829627213316221	0.776697731643085	-4.12556410078274	ENSG00000172824	ns
-0.130199751564482	4.95233181151637	-1.76903194586251	0.0831165848019164	0.776697731643085	-4.12665629623771	ENSG00000163527	ns
-0.0862134152431606	3.73535579885923	-1.76803628485392	0.0832848616709389	0.776697731643085	-4.12784833045606	ENSG00000109762	ns
0.179443331909321	1.79053714792565	1.76745538206681	0.0833831715060752	0.776697731643085	-4.12854354226742	ENSG00000185513	ns
0.362064274168157	2.65927405743126	1.76742897699533	0.0833876425036892	0.776697731643085	-4.12857513869671	ENSG00000218227	ns
0.0697221314875129	3.52136261024029	1.76642728566145	0.0835574002050762	0.776697731643085	-4.12977347260032	ENSG00000159479	ns
0.0990869985843128	3.37942711439482	1.766331452096	0.0835736563316067	0.776697731643085	-4.129888089221	ENSG00000234741	ns
-0.0981842607047305	4.58966718407662	-1.76527900767589	0.0837523549051237	0.776697731643085	-4.13114646346176	ENSG00000154945	ns
-0.136829713594998	2.31357211424065	-1.76482479454523	0.0838295759515948	0.776697731643085	-4.13168935581222	ENSG00000270101	ns
0.145713161716083	3.60164119710069	1.76453337398173	0.0838791518208108	0.776697731643085	-4.13203761027515	ENSG00000060709	ns
0.105204113119979	2.83422971566108	1.76440856213544	0.0839003920385608	0.776697731643085	-4.13218674851389	ENSG00000134248	ns
0.0659068454692493	3.7364556224382	1.76406321092084	0.0839591865751206	0.776697731643085	-4.13259936376568	ENSG00000081307	ns
-0.160433047378691	1.72191610699729	-1.76386671610654	0.0839926543023723	0.776697731643085	-4.13283409938841	ENSG00000163235	ns
0.128276072099648	3.54287711647035	1.76379181386862	0.0840054148601328	0.776697731643085	-4.13292357289492	ENSG00000124181	ns
0.133645497841007	2.99376865177913	1.76370905808018	0.0840195152519355	0.776697731643085	-4.13302242402442	ENSG00000166171	ns
0.233831770024904	1.87686936174354	1.76312705981483	0.0841187351459812	0.776697731643085	-4.13371750555268	ENSG00000166762	ns
0.370500913874078	5.32415266756015	1.76258879839928	0.0842105857151664	0.776697731643085	-4.13436017943863	ENSG00000214548	ns
-0.0936641829222804	4.17391822992207	-1.76255793796151	0.0842158543694451	0.776697731643085	-4.13439702118475	ENSG00000168785	ns
-0.113491697087156	3.52926872712246	-1.76236556785508	0.0842487029937336	0.776697731643085	-4.13462666378303	ENSG00000182504	ns
-0.227709878045832	1.40917913662946	-1.76197508253492	0.0843154141310853	0.776697731643085	-4.13509274204431	ENSG00000197914	ns
0.451331240474579	3.67540641939826	1.76181660523107	0.0843425012152295	0.776697731643085	-4.13528187360129	ENSG00000199266	ns
0.125701422945435	2.31672229574925	1.76160576836874	0.0843785488942975	0.776697731643085	-4.13553347031961	ENSG00000126107	ns
-0.180229519480172	4.24627347852654	-1.76151036165867	0.0843948652099599	0.776697731643085	-4.13564731308115	ENSG00000165410	ns
0.137223103182896	2.09810888641936	1.76141387287832	0.0844113692562218	0.776697731643085	-4.13576244170452	ENSG00000255136	ns
0.0850602523252282	3.57283589930262	1.76081512823841	0.0845138424872622	0.776697731643085	-4.13647673345641	ENSG00000160803	ns
-0.0804323616771807	2.47109484417665	-1.76076342716903	0.0845226958241381	0.776697731643085	-4.1365384022822	ENSG00000155893	ns
0.127023384222911	2.52817131954614	1.76053023585049	0.0845626373244805	0.776697731643085	-4.13681653290629	ENSG00000006282	ns
0.11393815979683	3.35391834577019	1.75960021372506	0.0847220900796464	0.776697731643085	-4.13792547361679	ENSG00000160408	ns
-0.131728733612177	5.00497715166718	-1.75953737519816	0.0847328728123862	0.776697731643085	-4.13800038320237	ENSG00000172292	ns
-0.0606313686028424	3.21902244223735	-1.75934299541735	0.0847662345186552	0.776697731643085	-4.13823208832117	ENSG00000177981	ns
0.197705776519943	3.19318883985568	1.7587367441011	0.0848703567383162	0.776697731643085	-4.13895461454643	ENSG00000160460	ns
0.224506508273117	1.30937639188709	1.75772601020237	0.0850441849466336	0.776697731643085	-4.14015873183742	ENSG00000243005	ns
-0.109485433968143	4.08852883801391	-1.75759601853749	0.0850665627193593	0.776697731643085	-4.14031355224739	ENSG00000033170	ns
-0.106387980566828	3.19362724780924	-1.75694497969197	0.0851787114529765	0.776697731643085	-4.14108879537689	ENSG00000179454	ns
-0.292984502419501	1.49981573077206	-1.75539385466874	0.0854464067452286	0.776697731643085	-4.1429348620521	ENSG00000251934	ns
0.10071608682159	2.14952765839975	1.7548184405531	0.085545890607492	0.776697731643085	-4.14361933830286	ENSG00000248441	ns
0.133544481133586	3.78174721279957	1.75462284357873	0.0855797295139806	0.776697731643085	-4.14385196481733	ENSG00000096746	ns
0.325465108114159	3.44737244035981	1.75386211859591	0.0857114434348466	0.776697731643085	-4.14475649802398	ENSG00000167615	ns
-0.112632609245011	2.08027150203149	-1.75331320690339	0.0858065883005459	0.776697731643085	-4.14540897017556	ENSG00000149050	ns
-0.0577999232138744	3.02026032349304	-1.75248640680555	0.0859500666217923	0.776697731643085	-4.14639143197927	ENSG00000157916	ns
-0.112503474456923	4.33488813988107	-1.7516117770462	0.0861020624684044	0.776697731643085	-4.14743030097093	ENSG00000186660	ns
-0.0573822778467403	2.45285280963217	-1.7510469524912	0.0862003383142372	0.776697731643085	-4.14810095554908	ENSG00000100104	ns
0.101885732820615	4.79840962097514	1.75104222746969	0.0862011608314183	0.776697731643085	-4.1481065651151	ENSG00000108848	ns
-0.0987704612655307	4.59771740402315	-1.75063985085577	0.0862712292902384	0.776697731643085	-4.14858422131085	ENSG00000107864	ns
-0.0995736349711049	2.10232516616486	-1.75057018589401	0.0862833653180294	0.776697731643085	-4.14866691025837	ENSG00000171004	ns
0.127626793379672	2.84930077885827	1.75015485186467	0.0863557483417107	0.776697731643085	-4.14915983382417	ENSG00000143515	ns
-0.122507715127205	2.64381003270381	-1.74988890973447	0.086402122388587	0.776697731643085	-4.14947540516973	ENSG00000182359	ns
0.147218790236523	7.66195885197822	1.74946696165047	0.0864757427421304	0.776697731643085	-4.14997601235054	ENSG00000238741	ns
0.169746632096309	2.99952747046576	1.74931085877772	0.0865029923762791	0.776697731643085	-4.15016118981314	ENSG00000078687	ns
-0.13651473296806	8.57976580893741	-1.74907187624223	0.0865447234999017	0.776697731643085	-4.15044465636381	ENSG00000109971	ns
-0.0912812185820946	3.65262757126259	-1.74867213273181	0.0866145641582792	0.776697731643085	-4.15091873440917	ENSG00000012963	ns
-0.140944679503164	4.98109153116163	-1.74779714157822	0.0867676008094011	0.776697731643085	-4.15195611436762	ENSG00000149218	ns
0.0823751483030661	2.48372622318663	1.74764027084667	0.0867950614000306	0.776697731643085	-4.15214205204957	ENSG00000205250	ns
-0.0517812798094388	3.14589728564354	-1.74762603759825	0.0867975533214933	0.776697731643085	-4.15215892191003	ENSG00000160218	ns
0.128428741885379	2.2267520159322	1.74757669430149	0.0868061926832164	0.776697731643085	-4.15221740481335	ENSG00000157036	ns
-0.259078779856427	2.065178346621	-1.74705541725236	0.0868975051523629	0.776697731643085	-4.15283514979919	ENSG00000164161	ns
0.221037458928415	4.60765402292679	1.74704044529178	0.0869001289816197	0.776697731643085	-4.15285289017332	ENSG00000241529	ns
0.0624008667722258	3.45318161204966	1.7463923280124	0.0870137744492859	0.776697731643085	-4.15362072496393	ENSG00000156958	ns
0.069330341710208	2.89608161221117	1.74621395927109	0.0870450725759341	0.776697731643085	-4.15383199882512	ENSG00000148450	ns
-0.135140259192157	5.74974261691751	-1.74617853486806	0.0870512895636608	0.776697731643085	-4.15387395607458	ENSG00000198825	ns
-0.0778696694288543	3.86137473173406	-1.74558043505225	0.0871563119518054	0.776697731643085	-4.15458224638229	ENSG00000078142	ns
-0.115808969018854	5.51047652567292	-1.74508230796801	0.0872438602174975	0.776697731643085	-4.15517198842945	ENSG00000197043	ns
-0.0857811074784749	2.87553338472681	-1.74472203132095	0.0873072261742749	0.776697731643085	-4.15559843774494	ENSG00000236287	ns
0.142534523918513	1.37820146804252	1.7440476126851	0.0874259467635409	0.776697731643085	-4.15639652723334	ENSG00000231769	ns
0.08269566619746	4.18761532872683	1.74400409565442	0.087433611848263	0.776697731643085	-4.15644801516345	ENSG00000182944	ns
0.237809927263205	3.19836961803683	1.74337485141107	0.0875445093415252	0.776697731643085	-4.15719239453895	ENSG00000141837	ns
0.15266961603713	3.76396653390953	1.74244815943858	0.0877080417396027	0.776697731643085	-4.15828823158795	ENSG00000161082	ns
0.116482780264564	1.62860441222382	1.74179356289647	0.0878237107441781	0.776697731643085	-4.15906201070411	ENSG00000267321	ns
-0.079733109185474	4.22864599330763	-1.74161902642561	0.0878545732240476	0.776697731643085	-4.15926828339554	ENSG00000197217	ns
0.236672592703322	2.47752542125111	1.74123553951584	0.0879224151171117	0.776697731643085	-4.15972143864279	ENSG00000105193	ns
0.150262466111363	1.78148682586917	1.7407376558943	0.0880105596703271	0.776697731643085	-4.16030964670953	ENSG00000251474	ns
-0.117521273589183	2.88172156921895	-1.7401753234743	0.0881102024589238	0.776697731643085	-4.16097382388235	ENSG00000151726	ns
-0.183096709055591	3.69360480623129	-1.74010919600293	0.0881219261100308	0.776697731643085	-4.16105191580987	ENSG00000162694	ns
-0.120684701321771	3.37988851240103	-1.74001189942891	0.0881391780469048	0.776697731643085	-4.16116681168942	ENSG00000116977	ns
0.17372317271496	2.45882598900288	1.73997813291162	0.0881451659418353	0.776697731643085	-4.16120668472349	ENSG00000137802	ns
0.134782016531418	2.5498612461365	1.73989749028081	0.0881594678547964	0.776697731643085	-4.16130190853802	ENSG00000242125	ns
0.0942104466298943	3.07050081084677	1.73976925108666	0.0881822149562668	0.776697731643085	-4.16145332724235	ENSG00000141644	ns
-0.344812935436688	3.50215180715235	-1.73969376657424	0.0881956066991593	0.776697731643085	-4.16154245131062	ENSG00000174607	ns
0.133980002390823	1.85689880677598	1.73965706120482	0.0882021192267772	0.776697731643085	-4.16158578791245	ENSG00000124496	ns
-0.0742395044104422	3.15572697465704	-1.73956146308733	0.0882190828004817	0.776697731643085	-4.16169865324552	ENSG00000006530	ns
0.15403037627115	2.03565434426524	1.7389704623585	0.088324014153375	0.776697731643085	-4.16239628531518	ENSG00000129946	ns
-0.101544678309356	2.6254906147062	-1.73875214224358	0.0883628028085501	0.776697731643085	-4.16265394491496	ENSG00000110013	ns
-0.125953682518323	1.77052417817772	-1.7384387796644	0.088418502275185	0.776697731643085	-4.16302372481412	ENSG00000254473	ns
0.0931386809947616	2.45179955071463	1.73840614841664	0.0884243040800335	0.776697731643085	-4.16306222768674	ENSG00000076003	ns
-0.054735863875937	6.24279358570121	-1.73762619611922	0.0885630730237542	0.776697731643085	-4.16398234085378	ENSG00000272325	ns
-0.14007084539822	4.97314114808959	-1.73758373838067	0.0885706322851702	0.776697731643085	-4.16403241836616	ENSG00000116133	ns
0.0991284676210604	3.28588557189981	1.73679825200133	0.0887105785839377	0.776697731643085	-4.16495868626575	ENSG00000149930	ns
0.161532789983367	3.69090219519952	1.73675664131252	0.0887179972786915	0.776697731643085	-4.16500774484777	ENSG00000075043	ns
0.339279007966601	0.948512237632622	1.73657165247893	0.0887509848433111	0.776697731643085	-4.16522583272314	ENSG00000265250	ns
-0.118742413481697	3.583294437851	-1.73639519881504	0.0887824598935769	0.776697731643085	-4.16543383987934	ENSG00000159128	ns
0.25560088025555	1.41015639750112	1.73622092032649	0.0888135560458944	0.776697731643085	-4.16563926526094	ENSG00000248256	ns
-0.0692090629464182	2.44003048816901	-1.7359884304827	0.088855052813664	0.776697731643085	-4.16591327819473	ENSG00000197296	ns
0.0864957193436444	3.58601589509935	1.73582598322001	0.0888840573410173	0.776697731643085	-4.16610472031044	ENSG00000153774	ns
0.0703699092118264	1.61286937342586	1.73537725342756	0.088964217717197	0.776697731643085	-4.16663346375888	ENSG00000160087	ns
0.115399137803056	2.82640811634256	1.73529785847482	0.0889784069544843	0.776697731643085	-4.16672700364064	ENSG00000029993	ns
0.0833537341594899	2.47692815294555	1.73529102871456	0.0889796276373518	0.776697731643085	-4.16673505001452	ENSG00000125967	ns
0.090424052604289	3.55093578772828	1.73491205651946	0.0890473831267443	0.776697731643085	-4.16718148791094	ENSG00000144893	ns
0.110770065747213	2.22297946892724	1.73478277842398	0.0890705062319771	0.776697731643085	-4.16733376149571	ENSG00000173214	ns
0.145826450595033	1.65803399860791	1.73364479618842	0.089274264670225	0.776697731643085	-4.16867374736479	ENSG00000188827	ns
0.120739621553185	2.29638060605447	1.73361696484873	0.0892792527821447	0.776697731643085	-4.168706509689	ENSG00000099977	ns
-0.099904786554383	3.55380244589123	-1.73323009042308	0.0893486148751002	0.776697731643085	-4.16916188180899	ENSG00000136381	ns
-0.393840128589495	0.959933879738484	-1.73273805286205	0.0894368961223505	0.776697731643085	-4.16974091175601	ENSG00000272302	ns
-0.0764951815506891	1.50810198184272	-1.73249155682615	0.0894811495911021	0.776697731643085	-4.17003093579344	ENSG00000273477	ns
-0.177459578526382	3.41808247807785	-1.73226878387464	0.0895211596858463	0.776697731643085	-4.17029301736618	ENSG00000170802	ns
0.111954470216186	1.64890667678037	1.73221794933034	0.0895302916671406	0.776697731643085	-4.17035281772495	ENSG00000176410	ns
-0.100773850585628	2.91381762894948	-1.73215611647211	0.089541400441583	0.776697731643085	-4.17042555418543	ENSG00000139291	ns
-0.200111466696998	4.33387143093288	-1.73211684547916	0.089548456387989	0.776697731643085	-4.17047174907597	ENSG00000001561	ns
-0.0880450203916157	3.34593081572223	-1.73207619120804	0.0895557613586332	0.776697731643085	-4.17051957019297	ENSG00000072210	ns
0.115638508788921	2.40277204241041	1.73177621880097	0.0896096772496775	0.776697731643085	-4.1708723945169	ENSG00000149503	ns
0.0609865389005231	4.33072587595623	1.73164283183764	0.0896336603630958	0.776697731643085	-4.17102926613365	ENSG00000205726	ns
-0.117675202548949	2.88848222070212	-1.73107500585404	0.0897358156774026	0.776697731643085	-4.17169695085511	ENSG00000120327	ns
-0.13940150278638	3.2198449449644	-1.72995235308562	0.089938072031754	0.776697731643085	-4.17301648670062	ENSG00000108239	ns
0.0917528073962426	1.44707806801198	1.72992972980032	0.0899421517121161	0.776697731643085	-4.17304307001383	ENSG00000144821	ns
0.115653888860323	1.88154666721705	1.72989390776009	0.0899486118516088	0.776697731643085	-4.17308516181499	ENSG00000213930	ns
-0.161826093853019	3.4912192742241	-1.72982162156601	0.0899616491015188	0.776697731643085	-4.17317009765847	ENSG00000107362	ns
0.110854217826535	1.51297065143043	1.72976947704952	0.0899710546520976	0.776697731643085	-4.17323136527661	ENSG00000216895	ns
0.114222231870283	1.53039272429659	1.72946640453627	0.0900257374134056	0.776697731643085	-4.17358743164262	ENSG00000170260	ns
0.061874857866167	2.9986974291529	1.72920774388513	0.0900724288382894	0.776697731643085	-4.17389127849676	ENSG00000090621	ns
0.102975490161136	1.67662262803884	1.7290818193346	0.0900951670365246	0.776697731643085	-4.17403918718479	ENSG00000154914	ns
0.133981705082735	3.33777797678193	1.72890439499627	0.0901272126336393	0.776697731643085	-4.1742475710288	ENSG00000100813	ns
0.134157892281354	1.60082758621202	1.72848820141108	0.0902024207795819	0.776697731643085	-4.17473631652734	ENSG00000103485	ns
0.161813377725398	2.40579346158125	1.72827333778548	0.0902412680222463	0.776697731643085	-4.17498859651891	ENSG00000260807	ns
0.089740368017857	2.30178319648339	1.72750598527527	0.0903801182922997	0.776697731643085	-4.17588935790664	ENSG00000132635	ns
0.199315068535473	1.57657343810033	1.72735687210151	0.090407120451131	0.776697731643085	-4.1760643557885	ENSG00000235613	ns
0.116697712100423	2.04858078870879	1.72716372204205	0.0904421069751909	0.776697731643085	-4.17629101584441	ENSG00000070814	ns
0.114081719838551	2.41089847430929	1.72607005610661	0.0906404216345199	0.776697731643085	-4.17757401702314	ENSG00000176444	ns
0.127695941559967	3.29911815339218	1.72605741545377	0.0906427158727235	0.776697731643085	-4.17758884197788	ENSG00000124831	ns
0.267934049278576	3.32351297907168	1.72575090542051	0.0906983612075579	0.776697731643085	-4.17794828857143	ENSG00000239607	ns
0.117206594128138	1.57524260323212	1.72501115845666	0.0908327751736428	0.776697731643085	-4.17881557138049	ENSG00000070759	ns
0.0933910646638916	4.17354566435136	1.72484450864285	0.090863078663677	0.776697731643085	-4.17901090869111	ENSG00000129355	ns
-0.13954907091256	4.46636268413653	-1.72441024434849	0.0909420843678036	0.776697731643085	-4.17951985275071	ENSG00000067992	ns
-0.110382747493354	5.13758668804934	-1.72384952458994	0.0910441803378003	0.776697731643085	-4.18017683713707	ENSG00000151690	ns
0.18945902972483	2.77493709835344	1.72365274664135	0.0910800322200181	0.776697731643085	-4.18040735486417	ENSG00000166833	ns
0.116233294092362	4.90346180037359	1.72336296548258	0.0911328500893641	0.776697731643085	-4.18074678142072	ENSG00000143473	ns
-0.316562638521087	3.39424761028249	-1.72298526410845	0.0912017311158395	0.776697731643085	-4.18118911771556	ENSG00000170775	ns
0.338229898602922	1.69456085202628	1.72293786747062	0.091210377839913	0.776697731643085	-4.18124461936595	ENSG00000201499	ns
0.134937697170059	1.77875382501585	1.72287371415447	0.0912220826218731	0.776697731643085	-4.18131974108068	ENSG00000259495	ns
0.231961075140524	1.87110801257498	1.72275368963993	0.0912439844551252	0.776697731643085	-4.18146027998364	ENSG00000236047	ns
0.137175770062972	1.71919337643537	1.72252650650675	0.0912854523090616	0.776697731643085	-4.18172627003362	ENSG00000004848	ns
0.338875151079562	1.9402614677105	1.72238599444364	0.0913111078638339	0.776697731643085	-4.18189076909192	ENSG00000252379	ns
0.109558733771158	1.72736867773466	1.72234960612638	0.0913177528400349	0.776697731643085	-4.18193336744139	ENSG00000101246	ns
0.137424585798803	3.20827406300021	1.72234141834455	0.0913192480898578	0.776697731643085	-4.18194295244481	ENSG00000100307	ns
0.215278097076699	2.10660369194902	1.72231809480287	0.0913235075380024	0.776697731643085	-4.18197025586943	ENSG00000239570	ns
0.269356854770562	1.77519414821101	1.72186495504412	0.0914062945964549	0.776697731643085	-4.18250065596564	ENSG00000226102	ns
0.197578518483055	2.68567613328072	1.72185299545324	0.0914084804141075	0.776697731643085	-4.18251465305587	ENSG00000237289	ns
-0.352946667316787	4.59822424749057	-1.72158240507006	0.0914579469626818	0.776697731643085	-4.18283132050571	ENSG00000118785	ns
0.161413894927118	1.681908027684	1.72074391900627	0.0916113712191054	0.776697731643085	-4.18381231747648	ENSG00000088038	ns
0.0978263552459748	2.09059796196248	1.7205478358879	0.0916472808023498	0.776697731643085	-4.18404166853103	ENSG00000100154	ns
-0.11051720937688	3.86962963509518	-1.72046797328742	0.0916619097407938	0.776697731643085	-4.18413507442783	ENSG00000116679	ns
0.100120713865949	2.37332011155336	1.72015821317973	0.0917186687645647	0.776697731643085	-4.18449732944391	ENSG00000130714	ns
0.109608262157486	2.56318689800178	1.72004051162861	0.0917402434892704	0.776697731643085	-4.18463496324466	ENSG00000147202	ns
-0.103196883394832	3.67512953901322	-1.7199762454325	0.0917520252737341	0.776697731643085	-4.18471010925462	ENSG00000181904	ns
0.192043980223911	1.42166669516904	1.7188467583559	0.0919592963806233	0.776697731643085	-4.18603041973218	ENSG00000133561	ns
0.33198543198873	2.22395294064631	1.71884333839113	0.0919599245634813	0.776697731643085	-4.18603441636648	ENSG00000241231	ns
-0.116777452915542	6.0388579139129	-1.71754659647648	0.0921983677871914	0.776697731643085	-4.18754932421005	ENSG00000112186	ns
-0.123069768452086	6.00581777207777	-1.71741540480664	0.0922225196301543	0.776697731643085	-4.18770253345421	ENSG00000101079	ns
0.1391473796024	1.62275580193411	1.71736235010933	0.0922322882675403	0.776697731643085	-4.18776448935558	ENSG00000101898	ns
-0.119051164522492	2.35602498450701	-1.71700884970028	0.0922973980113908	0.776697731643085	-4.1881772562954	ENSG00000197410	ns
0.138239035837211	2.73194465849627	1.71700631148695	0.0922978656517169	0.776697731643085	-4.18818021979379	ENSG00000103365	ns
0.0748363444546172	2.56839958576299	1.71696030054106	0.09230634304666	0.776697731643085	-4.18823393936021	ENSG00000178338	ns
-0.138158301811693	3.80703503660817	-1.71672463311924	0.0923497742521059	0.776697731643085	-4.18850907097405	ENSG00000206527	ns
0.0723877842759046	3.83807121560827	1.7164544577492	0.0923995857479583	0.776697731643085	-4.1888244494954	ENSG00000182768	ns
0.0769769653123307	2.14947418332242	1.71621119719845	0.092444454057755	0.776697731643085	-4.18910837383602	ENSG00000152582	ns
-0.115633619448014	2.65976868033758	-1.71598135853474	0.092486863329541	0.776697731643085	-4.18937660112165	ENSG00000091844	ns
0.417227366427514	1.75552504467609	1.71567546881173	0.0925433303351934	0.776697731643085	-4.18973353428987	ENSG00000208317	ns
0.216448833738576	2.47675524975342	1.71550337240566	0.0925751117394421	0.776697731643085	-4.18993432434569	ENSG00000157423	ns
0.197752005259933	2.68373850588299	1.71532616600092	0.0926078462571549	0.776697731643085	-4.1901410584297	ENSG00000151067	ns
-0.153037512845179	5.71528235736016	-1.71461418826827	0.0927394631840359	0.776697731643085	-4.19097148839454	ENSG00000187094	ns
0.233897328418399	1.53730844655941	1.7145646006681	0.0927486357614114	0.776697731643085	-4.19102931495835	ENSG00000242931	ns
-0.120769634217849	2.21264056314195	-1.71438166336107	0.0927824814934119	0.776697731643085	-4.19124263489308	ENSG00000260920	ns
0.0917468653792382	4.27517301309308	1.71406572732545	0.0928409577512275	0.776697731643085	-4.1916109965271	ENSG00000164182	ns
0.0481890947230483	2.60133816550232	1.71335124169099	0.0929733135920813	0.776697731643085	-4.19244382831584	ENSG00000168883	ns
0.10106671841649	1.60614265741031	1.71305840632451	0.0930276053543662	0.776697731643085	-4.19278508278048	ENSG00000100075	ns
0.189769788868871	1.28958473079654	1.71186894306397	0.0932484018973855	0.776697731643085	-4.19417070680122	ENSG00000262267	ns
0.111926116308194	1.67101541423222	1.71182806627039	0.093255997433193	0.776697731643085	-4.19421831019954	ENSG00000143258	ns
-0.077128349758234	4.52447446064327	-1.71175829651858	0.0932689629063698	0.776697731643085	-4.19429955888211	ENSG00000138650	ns
0.25109726653476	3.17331713966544	1.71160743925065	0.0932970021561107	0.776697731643085	-4.19447522640905	ENSG00000183090	ns
-0.107529099568613	4.38371575462972	-1.71150932158208	0.0933152426446883	0.776697731643085	-4.1945894735907	ENSG00000136738	ns
0.146425327765515	1.54070702055806	1.71127685832314	0.0933584703180295	0.776697731643085	-4.19486012904156	ENSG00000220848	ns
-0.0720263998951172	3.08373839383062	-1.71125792244476	0.0933619922660611	0.776697731643085	-4.1948821745779	ENSG00000108443	ns
0.21831974463818	2.70736293840183	1.7110944480252	0.0933924019954488	0.776697731643085	-4.19507248617288	ENSG00000131584	ns
0.0934278810415607	6.66891619251203	1.71085144885174	0.093437620163739	0.776697731643085	-4.19535534920045	ENSG00000116983	ns
0.129290906413457	2.22767046516818	1.71052747250098	0.0934979350192238	0.776697731643085	-4.19573242028893	ENSG00000130881	ns
0.170603039607177	1.80819277357696	1.71047623982458	0.0935074759824409	0.776697731643085	-4.19579204362707	ENSG00000129646	ns
-0.152590808305058	7.06311574691745	-1.71047234286837	0.0935082017380821	0.776697731643085	-4.19579657874716	ENSG00000138078	ns
0.097468282594908	2.44065867635729	1.70998938646897	0.093598181934096	0.776697731643085	-4.19635855555402	ENSG00000101457	ns
-0.0864774320943575	3.79422516490059	-1.7099327579044	0.0936087371590931	0.776697731643085	-4.19642444069711	ENSG00000148541	ns
-0.184768819893296	4.21257550146506	-1.70970618982829	0.0936509779374939	0.776697731643085	-4.19668802523733	ENSG00000112796	ns
0.305350837875725	2.29410415020683	1.7095652593403	0.0936772606105172	0.776697731643085	-4.19685196575426	ENSG00000199005	ns
0.116765072523718	3.3180264788223	1.70953977310133	0.0936820142891356	0.776697731643085	-4.19688161195451	ENSG00000145494	ns
0.121307676579857	2.72736193713323	1.70944026543478	0.0937005763114066	0.776697731643085	-4.19699735802739	ENSG00000184897	ns
0.231893926740877	1.69199999595063	1.70887912065232	0.0938053084139508	0.776697731643085	-4.1976499668621	ENSG00000272283	ns
-0.0767807618184051	3.70702601630854	-1.70884955055956	0.0938108300613889	0.776697731643085	-4.19768435166822	ENSG00000154122	ns
0.160977260867729	2.12962963518957	1.70861997851515	0.0938537073771122	0.776697731643085	-4.19795128619885	ENSG00000272894	ns
0.231554026197309	1.44111012456074	1.70830537076006	0.0939124931786869	0.776697731643085	-4.19831704609475	ENSG00000266385	ns
-0.17473976261166	1.48738060779884	-1.70812317754425	0.0939465506735243	0.776697731643085	-4.1985288358276	ENSG00000271882	ns
0.10765785390532	7.45363709268744	1.70788810280952	0.0939905084283678	0.776697731643085	-4.19880206893791	ENSG00000197694	ns
0.151963480676336	1.49992196594562	1.70778351477999	0.094010071310742	0.776697731643085	-4.19892362383148	ENSG00000253477	ns
-0.0753014263343694	1.7275787723258	-1.70747858879337	0.0940671260275483	0.776697731643085	-4.19927798033158	ENSG00000106477	ns
-0.128839856454416	6.14633814908659	-1.70675871326922	0.0942019355158124	0.776697731643085	-4.20011433787795	ENSG00000184613	ns
0.0856049033705546	2.04477840940495	1.70665354273688	0.0942216439278189	0.776697731643085	-4.20023650066534	ENSG00000249896	ns
0.068002848001496	2.32131903245803	1.70605618112669	0.0943336510454183	0.776697731643085	-4.20093025507449	ENSG00000179523	ns
0.147857055925245	3.99362709599323	1.70583116332019	0.0943758710859053	0.776697731643085	-4.20119152887333	ENSG00000072778	ns
-0.10470665723736	3.41293566085146	-1.70550989713556	0.0944361772460175	0.776697731643085	-4.20156450800785	ENSG00000006831	ns
0.117679851796472	5.0589458891524	1.7053674890411	0.094462919421781	0.776697731643085	-4.20172981975866	ENSG00000197756	ns
-0.101157845000881	4.16772961874388	-1.70519307628128	0.0944956801333095	0.776697731643085	-4.20193226744283	ENSG00000132912	ns
-0.0724427606183891	1.60355329819617	-1.70476524444125	0.0945760814144384	0.776697731643085	-4.20242879354576	ENSG00000115641	ns
-0.120618807935124	4.26631752232332	-1.70469003660984	0.0945902208577028	0.776697731643085	-4.20251606601484	ENSG00000109929	ns
-0.309461269786584	1.50284241048429	-1.70468406419645	0.0945913437757207	0.776697731643085	-4.2025229963656	ENSG00000266383	ns
0.170423697165013	3.65747093858696	1.70402951602461	0.0947144770187153	0.776697731643085	-4.20328240409316	ENSG00000206503	ns
0.11534640666804	1.50101916052414	1.70402579531903	0.0947151773340749	0.776697731643085	-4.20328672014821	ENSG00000183655	ns
-0.09777812029452	4.30016503185333	-1.70360144198136	0.0947950776598732	0.776697731643085	-4.20377892131292	ENSG00000136603	ns
0.104729186033306	3.16211625946448	1.70357882658049	0.0947993374137266	0.776697731643085	-4.2038051496395	ENSG00000113645	ns
0.21071360326459	1.83241274375674	1.70304782333092	0.0948994006805731	0.776697731643085	-4.204420897782	ENSG00000223930	ns
-0.107199603331843	1.43192176666843	-1.70300017428654	0.0949083840208327	0.776697731643085	-4.20447614329671	ENSG00000180801	ns
0.110275255457866	2.05579599404527	1.70231329359659	0.0950379606370274	0.776697731643085	-4.20527238333623	ENSG00000144642	ns
0.0965605096474462	2.35696514197271	1.70231169414907	0.0950382625352203	0.776697731643085	-4.20527423711362	ENSG00000198873	ns
0.143524873678243	2.51174051098144	1.70229170255634	0.0950420360460775	0.776697731643085	-4.20529740746532	ENSG00000106733	ns
0.118682900521425	3.15381218829157	1.7017109293979	0.0951517138347211	0.776697731643085	-4.20597042472067	ENSG00000186716	ns
-0.0976218247951293	5.39356925031943	-1.70170827667433	0.0951522150356395	0.776697731643085	-4.20597349832509	ENSG00000168216	ns
0.283812048356867	2.23331032420794	1.70161533617765	0.0951697764254392	0.776697731643085	-4.20608118216338	ENSG00000264916	ns
0.13793777854583	3.47974967784844	1.70142082380574	0.0952065387914981	0.776697731643085	-4.20630653414529	ENSG00000105419	ns
0.150697785281155	4.88314225686213	1.70140708104766	0.0952091365827977	0.776697731643085	-4.20632245496092	ENSG00000270581	ns
0.194211114331962	3.14866595921105	1.70134043936556	0.095221734679002	0.776697731643085	-4.20639965696672	ENSG00000223768	ns
-0.0971457145869001	4.21403098003289	-1.7011660960351	0.0952546994516608	0.776697731643085	-4.20660161524213	ENSG00000120705	ns
-0.076939805699638	3.56172888133145	-1.70032440383317	0.0954139788701475	0.776697731643085	-4.20757637733008	ENSG00000164466	ns
0.135746489173246	3.33453166027531	1.70002815814133	0.0954700918378234	0.776697731643085	-4.20791936066194	ENSG00000169258	ns
0.0731571455290554	1.58805919182825	1.69954929997388	0.0955608516936638	0.776697731643085	-4.20847365843549	ENSG00000175787	ns
-0.120014828291795	5.53990004235098	-1.69925705261807	0.095616277459817	0.776697731643085	-4.20881188094013	ENSG00000149212	ns
-0.0883706824215658	1.66798917637481	-1.69907114709927	0.0956515489175349	0.776697731643085	-4.20902700643987	ENSG00000187210	ns
0.135233399863635	1.72411494139456	1.69902334856149	0.095660619367358	0.776697731643085	-4.20908231452906	ENSG00000105397	ns
-0.117192853753721	3.09100413978348	-1.69900807269035	0.0956635183300346	0.776697731643085	-4.20909999008689	ENSG00000142065	ns
-0.079385931692312	4.15540177862421	-1.69847766615675	0.095764220654573	0.776697731643085	-4.20971363381626	ENSG00000108091	ns
0.374936768965822	1.09107930475406	1.69807872420914	0.0958400209045924	0.776697731643085	-4.21017507401357	ENSG00000221704	ns
0.114400228012966	3.78220937267623	1.69780507364906	0.095892044010276	0.776697731643085	-4.21049154101049	ENSG00000205363	ns
-0.113916702609789	3.66995758795396	-1.69780393679629	0.0958922601834452	0.776697731643085	-4.21049285564861	ENSG00000145354	ns
0.137078651588124	1.44895313092647	1.69777159452329	0.095898410252566	0.776697731643085	-4.2105302554131	ENSG00000039650	ns
0.0877207129827378	1.48295299462175	1.69772731511751	0.0959068307638966	0.776697731643085	-4.21058145797861	ENSG00000186364	ns
0.199729351680336	3.93512987984763	1.69757458139755	0.0959358804606493	0.776697731643085	-4.21075806309898	ENSG00000100345	ns
0.112826045048535	2.22294517539738	1.69723587159811	0.0960003283971981	0.776697731643085	-4.21114966274866	ENSG00000171853	ns
-0.0629945106323615	2.42502785282728	-1.69722223007298	0.0960029247836425	0.776697731643085	-4.21116543300892	ENSG00000163877	ns
0.0719260182517183	3.22148182198953	1.69696203250756	0.0960524591823421	0.776697731643085	-4.2114662131505	ENSG00000109390	ns
-0.132483849066675	1.39237760665909	-1.69690060635807	0.0960641560931558	0.776697731643085	-4.21153721407133	ENSG00000187699	ns
-0.361979896938959	1.02954979028815	-1.69676604036931	0.0960897845698552	0.776697731643085	-4.21169274777636	ENSG00000199471	ns
0.138806558497495	2.13339127006642	1.69671582871263	0.0960993489680992	0.776697731643085	-4.21175078057446	ENSG00000037757	ns
0.266545127097695	1.6482203543054	1.69665020881223	0.0961118495375498	0.776697731643085	-4.2118266194407	ENSG00000213983	ns
0.0971975301385335	1.6414857768285	1.69638930562948	0.096161564778217	0.776697731643085	-4.21212812814313	ENSG00000103042	ns
0.215443148072278	1.8215876056934	1.69605279137434	0.0962257190725655	0.776697731643085	-4.21251695696175	ENSG00000248790	ns
0.0555096101331638	3.56623020965333	1.69573219109698	0.0962868723039864	0.776697731643085	-4.21288733635544	ENSG00000125779	ns
0.167931309676959	2.40714469998975	1.69467917182927	0.0964879571401118	0.776697731643085	-4.21410343429297	ENSG00000112659	ns
-0.100497197571751	3.85217238212241	-1.69408208147413	0.096602131444475	0.776697731643085	-4.21479270713701	ENSG00000185728	ns
-0.128792511751246	4.66529420285747	-1.69398902148577	0.0966199362010667	0.776697731643085	-4.21490011555469	ENSG00000119138	ns
-0.120912342066607	4.2909714853319	-1.69396223882322	0.0966250609110157	0.776697731643085	-4.21493102675801	ENSG00000134480	ns
0.0938301348994752	3.04433166338447	1.69373114040318	0.0966692895885389	0.776697731643085	-4.21519773154627	ENSG00000168924	ns
0.101681326995559	2.27672445123857	1.69359672931437	0.0966950214770524	0.776697731643085	-4.21535283761245	ENSG00000088356	ns
0.10210687159517	2.97678121508421	1.69330822990099	0.0967502713672491	0.776697731643085	-4.21568572102367	ENSG00000196422	ns
-0.0434176105651667	3.35775088830219	-1.69295440525073	0.0968180670818426	0.776697731643085	-4.21609391323892	ENSG00000011523	ns
0.209988700413084	1.46954241591676	1.69291392161313	0.0968258265762401	0.776697731643085	-4.21614061280232	ENSG00000237548	ns
0.0848294929307736	4.43711102377429	1.69233532821312	0.0969367815444144	0.776697731643085	-4.21680793981804	ENSG00000187391	ns
-0.0726049401234259	3.27338376651868	-1.69214624480365	0.0969730641670175	0.776697731643085	-4.21702597884658	ENSG00000148110	ns
0.201596361711762	2.34272851240206	1.69185895185639	0.0970282133343656	0.776697731643085	-4.21735722693451	ENSG00000076344	ns
-0.102829267824735	4.03146405960027	-1.69138699269177	0.0971188674091288	0.776697731643085	-4.21790129007776	ENSG00000155744	ns
0.20938041508815	2.54452686515949	1.69136888044088	0.0971223478067683	0.776697731643085	-4.21792216685119	ENSG00000229992	ns
0.100017779734777	2.06753192344575	1.69067155336941	0.0972564223384864	0.776697731643085	-4.21872578313245	ENSG00000142082	ns
0.180868630316012	2.40837461113565	1.69049111841582	0.097291139254149	0.776697731643085	-4.21893367439059	ENSG00000171450	ns
-0.127447426008785	2.23161960581533	-1.68931676400622	0.0975173426507701	0.776697731643085	-4.22028626229401	ENSG00000133818	ns
-0.1243971671824	6.38419851662154	-1.68883263175639	0.0976107219452055	0.776697731643085	-4.22084363735906	ENSG00000154027	ns
0.225656043788748	2.06320501901321	1.68836703575948	0.0977005954447835	0.776697731643085	-4.22137954263049	ENSG00000008710	ns
-0.0767830984413194	2.99621253999385	-1.6883357126754	0.0977066441526606	0.776697731643085	-4.22141559123812	ENSG00000155868	ns
0.1210475383572	2.64017020649764	1.68785128102981	0.0978002305930713	0.776697731643085	-4.22197303310283	ENSG00000117480	ns
0.117768505734428	2.52430390772091	1.6877143884131	0.0978266899965544	0.776697731643085	-4.2221305323699	ENSG00000010295	ns
0.0944864702388941	1.51312738700554	1.68765945343081	0.0978373098080143	0.776697731643085	-4.22219373371609	ENSG00000169598	ns
-0.1027139878411	4.19897163244353	-1.68751360569044	0.0978655091178124	0.776697731643085	-4.22236151939245	ENSG00000154822	ns
0.160660443980046	1.89183982193638	1.6868828194495	0.0979875472130363	0.776697731643085	-4.22308704316796	ENSG00000239455	ns
0.0993751602385231	2.88780165332908	1.68652778304297	0.0980562911416513	0.776697731643085	-4.22349529999473	ENSG00000053524	ns
-0.335322479107616	4.26910421757278	-1.68623457089407	0.0981130942855633	0.776697731643085	-4.22383240943443	ENSG00000197430	ns
-0.109015753305194	3.3788698728869	-1.68600539439223	0.0981575108508781	0.776697731643085	-4.2240958613231	ENSG00000170153	ns
0.15468789627598	2.500634485582	1.68573369871527	0.0982101894803002	0.776697731643085	-4.22440815170031	ENSG00000185386	ns
0.226865147005932	2.49404567688182	1.68571386265709	0.0982140363726702	0.776697731643085	-4.22443094981965	ENSG00000188385	ns
0.141979753051314	1.50181617032499	1.68546601402393	0.0982621131880179	0.776697731643085	-4.22471578956251	ENSG00000127663	ns
0.0929034076248891	1.72754202867519	1.6853298883758	0.0982885266096443	0.776697731643085	-4.22487221650769	ENSG00000101997	ns
-0.0955170301743196	1.97105914778182	-1.68510444489702	0.0983322838577405	0.776697731643085	-4.2251312579795	ENSG00000120162	ns
0.172869028503515	2.0719411318544	1.68498283366568	0.0983558945376619	0.776697731643085	-4.22527098066532	ENSG00000140400	ns
0.106675961739295	3.71919496067745	1.68491194057311	0.0983696605027799	0.776697731643085	-4.22535242781105	ENSG00000148334	ns
-0.184185213486482	4.22514702066671	-1.68444290679483	0.0984607770791122	0.776697731643085	-4.22589121385716	ENSG00000259623	ns
0.162808570661013	1.97588472911441	1.68439161032388	0.0984707463715513	0.776697731643085	-4.22595013106216	ENSG00000132688	ns
-0.128880579064144	4.32625789277885	-1.68434853485441	0.0984791185824662	0.776697731643085	-4.22599960474315	ENSG00000163069	ns
0.0863080013668873	1.89696146730394	1.68428387454017	0.0984916871551018	0.776697731643085	-4.22607386733348	ENSG00000094914	ns
-0.126169682948534	4.62402116193242	-1.68386133116574	0.0985738529976092	0.776697731643085	-4.22655909958299	ENSG00000138686	ns
0.315455317899315	2.57864629492367	1.68377184354546	0.0985912615863909	0.776697731643085	-4.2266618502478	ENSG00000201944	ns
-0.0771740312006446	2.82360631220334	-1.68372674243276	0.0986000363480738	0.776697731643085	-4.2267136340622	ENSG00000181894	ns
0.237502888096055	3.24236383341914	1.68347243916609	0.0986495249974281	0.776697731643085	-4.22700559555104	ENSG00000197283	ns
0.134080308679587	2.09892647078675	1.68320601492258	0.0987013943731921	0.776697731643085	-4.22731143232766	ENSG00000008382	ns
0.308236551840771	1.54513851835769	1.68318784248275	0.0987049331311629	0.776697731643085	-4.22733229152947	ENSG00000243446	ns
0.0841360054081841	2.95585640372396	1.68294957936077	0.0987513402769354	0.776697731643085	-4.22760576353115	ENSG00000165113	ns
0.11984004860305	2.36873194035869	1.68242095802759	0.0988543653794336	0.776697731643085	-4.22821238218943	ENSG00000075914	ns
0.0805204420697603	4.89875738708532	1.68210665745804	0.0989156625748647	0.776697731643085	-4.2285729797888	ENSG00000137312	ns
-0.104655263728751	2.19972513850838	-1.68202747730164	0.0989311097987536	0.776697731643085	-4.22866381419908	ENSG00000196482	ns
-0.098667726245885	4.02453843810798	-1.68154123543807	0.0990260140474393	0.776697731643085	-4.22922154381093	ENSG00000137845	ns
0.155114876159953	1.94959146178768	1.68135829430536	0.0990617397188814	0.776697731643085	-4.22943134527247	ENSG00000079337	ns
-0.126836037960105	3.92963190720843	-1.68119922832537	0.0990928115469162	0.776697731643085	-4.22961375017871	ENSG00000121879	ns
0.117983163488232	3.62916003241967	1.68105021340337	0.0991219272822733	0.776697731643085	-4.22978461584061	ENSG00000259291	ns
-0.0926129779271214	3.69255600636879	-1.68041736293689	0.0992456571216208	0.776697731643085	-4.23051011912545	ENSG00000177189	ns
-0.0750809845269154	2.38777898376045	-1.68001632189317	0.0993241311865205	0.776697731643085	-4.23096975333219	ENSG00000143493	ns
-0.118643493485115	2.38268051514575	-1.67878500798017	0.0995653885844244	0.776697731643085	-4.23238037653333	ENSG00000141458	ns
0.0892985064859277	2.18323471309237	1.67857873648432	0.0996058514609249	0.776697731643085	-4.23261659927781	ENSG00000223547	ns
-0.127834589402845	3.2918038999961	-1.67831395854412	0.0996578109658793	0.776697731643085	-4.23291978722242	ENSG00000163873	ns
0.145270723819741	2.20115842973743	1.67820212297569	0.0996797640526429	0.776697731643085	-4.23304783386827	ENSG00000196700	ns
-0.241476194751148	4.84937258052221	-1.6781129239153	0.0996972764908027	0.776697731643085	-4.23314995748405	ENSG00000197358	ns
0.0922186798407538	2.2961355324412	1.67792552043641	0.0997340776282328	0.776697731643085	-4.23336449971513	ENSG00000111196	ns
-0.0904206952825919	3.52939754466202	-1.67742378087063	0.0998326611276806	0.776697731643085	-4.23393879710551	ENSG00000119820	ns
0.246458973658358	2.32743119554469	1.67715890110087	0.099884737908739	0.776697731643085	-4.23424192227035	ENSG00000126368	ns
0.159114020897106	4.43567903464605	1.67685661426725	0.0999441964017604	0.776697731643085	-4.23458780534876	ENSG00000137818	ns
-0.185783197186038	1.56783127672489	-1.67676541326172	0.0999621409512346	0.776697731643085	-4.23469214897197	ENSG00000132702	ns
0.164969530616172	2.42236619347213	1.67672568254931	0.0999699591244829	0.776697731643085	-4.23473760359535	ENSG00000258056	ns
-0.108086910459799	4.97169506072266	-1.67672120205191	0.099970840824199	0.776697731643085	-4.23474272952945	ENSG00000156671	ns
0.120550156737375	3.05308477506562	1.67657667268514	0.0999992856269814	0.776697731643085	-4.23490807271504	ENSG00000204371	ns
0.124801989239014	1.91921401198465	1.67635758696125	0.100042416540314	0.776697731643085	-4.23515868583062	ENSG00000187535	ns
0.342398188755871	1.80257176838208	1.67606772998869	0.10009950352623	0.776697731643085	-4.23549021122045	ENSG00000252755	ns
-0.101711774160977	3.12803673835065	-1.67604882313154	0.100103228139231	0.776697731643085	-4.23551183432246	ENSG00000109220	ns
0.117565058681679	7.53357939705217	1.67562967533531	0.100185828673308	0.776697731643085	-4.23599114493599	ENSG00000070808	ns
0.0879054774772539	2.81664941256671	1.67556497881315	0.100198583263524	0.776697731643085	-4.23606511855889	ENSG00000196781	ns
-0.277836932418812	2.06536230946681	-1.67391095286091	0.100525119489253	0.776697731643085	-4.23795548805055	ENSG00000222345	ns
-0.123733354180539	7.07755952246884	-1.6738816582266	0.100530910678208	0.776697731643085	-4.2379889541211	ENSG00000070961	ns
-0.184979610149595	2.23599989830221	-1.67386761466635	0.100533687014566	0.776697731643085	-4.23800499724834	ENSG00000065600	ns
0.106364879823937	2.1639011350588	1.67358130007927	0.100590303604154	0.776697731643085	-4.23833205298201	ENSG00000126746	ns
0.125166535914543	2.26872694270435	1.67354638578266	0.100597209439296	0.776697731643085	-4.23837193211826	ENSG00000144712	ns
0.139661192136585	2.95037091737328	1.67349168292909	0.100608030113612	0.776697731643085	-4.23843441232047	ENSG00000272636	ns
0.131085699913003	3.6596256877331	1.67311675318502	0.100682220038733	0.776697731643085	-4.23886260021749	ENSG00000141258	ns
-0.121268216535642	1.88551728455664	-1.67282594340387	0.100739795511425	0.776697731643085	-4.23919466221903	ENSG00000268713	ns
-0.29781825923073	3.85123319199838	-1.67250428618158	0.100803509759018	0.776697731643085	-4.23956188962799	ENSG00000129538	ns
-0.117897219944415	3.41370754830984	-1.67229703724289	0.100844579407556	0.776697731643085	-4.23979846799165	ENSG00000184277	ns
-0.190914711377792	4.94253103706662	-1.67212921542076	0.100877846019903	0.776697731643085	-4.23999002111684	ENSG00000005893	ns
0.0927135316100376	4.01033936270214	1.67181023641638	0.100941100729451	0.776697731643085	-4.24035406062476	ENSG00000068394	ns
-0.114329123787922	3.30573076141248	-1.67164409086228	0.100974060903804	0.776697731643085	-4.24054365302858	ENSG00000168175	ns
-0.064771651818615	2.40001102389078	-1.67153600267146	0.100995508326831	0.776697731643085	-4.24066698617366	ENSG00000156050	ns
-0.172497471518215	5.3103253186469	-1.6714363278518	0.101015289640366	0.776697731643085	-4.240780713229	ENSG00000107105	ns
0.211890326874494	2.34254416054114	1.67124378949913	0.101053509518865	0.776697731643085	-4.24100037926946	ENSG00000224668	ns
0.0782818875829174	2.95622979416822	1.67108532832751	0.101084973804817	0.776697731643085	-4.24118115049015	ENSG00000120029	ns
-0.0978079620695276	4.04675620318141	-1.67069952665505	0.101161612796024	0.776697731643085	-4.24162120824012	ENSG00000115808	ns
0.127154219264426	2.10557961738837	1.67036893855091	0.101227321635803	0.776697731643085	-4.2419982180605	ENSG00000131389	ns
0.186014922059136	1.55693541912849	1.67029627212967	0.101241769763072	0.776697731643085	-4.2420810798103	ENSG00000229447	ns
-0.163248275030373	1.94705856526879	-1.66982063449207	0.101336381712062	0.776697731643085	-4.24262337429694	ENSG00000270237	ns
0.135672952792966	5.79691634008908	1.66978039050004	0.101344390216617	0.776697731643085	-4.24266925206639	ENSG00000124507	ns
-0.0859046575421922	2.02734878099693	-1.66938511305748	0.101423077555851	0.776697731643085	-4.24311981402352	ENSG00000196470	ns
-0.086447271551874	4.72372058645529	-1.66911245139569	0.101477385164199	0.776697731643085	-4.24343055732973	ENSG00000122042	ns
-0.098991681040161	5.96657652315158	-1.66898991686348	0.101501798852268	0.776697731643085	-4.24357019157629	ENSG00000134308	ns
-0.135093446639098	2.76561845416985	-1.66898975278927	0.101501831545521	0.776697731643085	-4.24357037854117	ENSG00000155329	ns
0.125709683723494	1.69116550290534	1.66847431105157	0.101604580597497	0.776697731643085	-4.2441576535707	ENSG00000101438	ns
-0.059031792367612	3.63178565745128	-1.66825830466241	0.101647665063433	0.776697731643085	-4.24440371673266	ENSG00000137055	ns
-0.128333602536287	4.00942838974969	-1.66817609506525	0.101664066464407	0.776697731643085	-4.24449735839294	ENSG00000112893	ns
-0.110706322576831	3.41187923815252	-1.66816249450163	0.10166678008323	0.776697731643085	-4.24451284986735	ENSG00000197930	ns
-0.280446186854312	1.81912314710296	-1.6679803130181	0.101703135124906	0.776697731643085	-4.24472034988569	ENSG00000167755	ns
0.116741399236459	1.90654977169321	1.66773784741482	0.101751536651391	0.776697731643085	-4.24499648169841	ENSG00000174943	ns
0.113826373731057	2.62177344007383	1.66747702838905	0.101803623031655	0.776697731643085	-4.24529347670785	ENSG00000119509	ns
0.149622730240021	1.71629875959413	1.66746448194272	0.101806129147947	0.776697731643085	-4.24530776235652	ENSG00000204219	ns
0.0578621399418249	2.83930721254302	1.66724718822407	0.101849540970232	0.776697731643085	-4.24555516288909	ENSG00000204271	ns
0.0610388435707696	4.78712325798638	1.66724463006396	0.101850052140311	0.776697731643085	-4.24555807532598	ENSG00000116667	ns
-0.28152908715343	1.68419360861972	-1.66711938373408	0.101875081364544	0.776697731643085	-4.24570066217658	ENSG00000201586	ns
-0.0928429578806016	2.99497555741506	-1.66700935684415	0.101897073300421	0.776697731643085	-4.24582591482456	ENSG00000064102	ns
0.18648827189934	3.87578393250632	1.66680976485235	0.101936977257061	0.776697731643085	-4.2460531086161	ENSG00000141503	ns
0.118147483644762	2.29371145422934	1.66680047363093	0.101938835141359	0.776697731643085	-4.24606368416027	ENSG00000240207	ns
0.108195748208401	1.44950532250851	1.66663828936735	0.101971270185847	0.776697731643085	-4.24624827892832	ENSG00000111077	ns
-0.111335720480769	3.55475057530083	-1.66569183347352	0.102160719741316	0.776697731643085	-4.24732520684919	ENSG00000182141	ns
0.102365927799995	2.47378329125625	1.66553557331813	0.102192025674177	0.776697731643085	-4.24750295729816	ENSG00000158552	ns
0.141369094556034	4.00868484483083	1.66529718093195	0.102239801545533	0.776697731643085	-4.24777410786308	ENSG00000010322	ns
0.15922314244741	2.06719308453212	1.66515166897544	0.102268972388831	0.776697731643085	-4.24793959860084	ENSG00000135424	ns
0.0991374032044776	2.96178637112831	1.66466923028072	0.102365735920611	0.776697731643085	-4.24848818697312	ENSG00000141431	ns
-0.0978230581340682	4.24000026952626	-1.66460293923634	0.102379037891897	0.776697731643085	-4.24856355682557	ENSG00000113384	ns
0.130949075962912	1.4509815933115	1.66438382657375	0.10242301516053	0.776697731643085	-4.24881265939304	ENSG00000265683	ns
0.105539510042235	5.23388293062939	1.66433402146813	0.102433013514505	0.776697731643085	-4.24886927737247	ENSG00000261452	ns
0.100588583117276	1.59379649698651	1.66358516751223	0.102583442153821	0.776697731643085	-4.24972039157706	ENSG00000119703	ns
0.349462267371385	2.20617964624741	1.66349436822302	0.102601694084562	0.776697731643085	-4.24982356758786	ENSG00000206762	ns
0.177000413304876	1.54549124138054	1.66329928261195	0.102640918035926	0.776697731643085	-4.2500452286264	ENSG00000269894	ns
0.126100430687874	1.6774985531165	1.66317829007099	0.10266525099716	0.776697731643085	-4.25018269205261	ENSG00000136830	ns
-0.0672592021618192	1.99011409160219	-1.66314240688032	0.102672468419873	0.776697731643085	-4.25022345841584	ENSG00000271122	ns
0.0975231275036306	3.12650520449925	1.66286519955586	0.10272823897928	0.776697731643085	-4.25053836401953	ENSG00000164104	ns
-0.146155514480408	5.399300060568	-1.6622929896269	0.102843438834395	0.776697731643085	-4.2511882474709	ENSG00000169018	ns
0.108951118552473	2.41460430141017	1.66206173643092	0.102890025800196	0.776697731643085	-4.25145083698367	ENSG00000171159	ns
-0.115607178865131	4.03006780950464	-1.66189144480189	0.102924342851777	0.776697731643085	-4.25164418410766	ENSG00000170248	ns
0.166226469613227	1.61269162907225	1.66186924191555	0.102928817853472	0.776697731643085	-4.2516693917468	ENSG00000231863	ns
-0.143640275080525	6.32466174879888	-1.661748263543	0.102953203901011	0.776697731643085	-4.25180673721961	ENSG00000123119	ns
0.100945141435775	1.48570261776801	1.66174820797192	0.102953215103761	0.776697731643085	-4.25180680030688	ENSG00000166169	ns
-0.28178733244845	2.08512537433288	-1.66121644220177	0.103060461228783	0.776697731643085	-4.25241040616524	ENSG00000207117	ns
0.12058306190155	1.96039227005699	1.6609282647148	0.103118618898822	0.776697731643085	-4.25273744605467	ENSG00000180720	ns
0.314186406893971	4.08746097716972	1.66062558869391	0.103179731507179	0.776697731643085	-4.2530808870212	ENSG00000200812	ns
0.0659683053747884	1.68117522929724	1.66059118184421	0.103186680392394	0.776697731643085	-4.25311992443089	ENSG00000121578	ns
0.0695112847868846	2.50604022972961	1.66047477624339	0.103210192774882	0.776697731643085	-4.25325199101832	ENSG00000119685	ns
-0.0830450278893893	2.02111676497381	-1.65992416675302	0.103321468077182	0.776697731643085	-4.25387657027749	ENSG00000185947	ns
0.116060733549565	2.02962139563515	1.65984903461216	0.103336659510495	0.776697731643085	-4.25396178194292	ENSG00000140553	ns
-0.0753932104863386	3.16859073232079	-1.65888536037725	0.103531673125836	0.776697731643085	-4.25505444517776	ENSG00000135423	ns
-0.0597423219584483	4.86555892448	-1.65858581404631	0.103592352113994	0.776697731643085	-4.2553939746674	ENSG00000099942	ns
-0.182214466634091	2.41750023877295	-1.65838086801515	0.10363388473932	0.776697731643085	-4.25562624623096	ENSG00000271948	ns
0.121187885098804	2.19545422573148	1.65801994857531	0.103707058777744	0.776697731643085	-4.2560352270087	ENSG00000176619	ns
0.0852474628688229	1.52974710226165	1.65798831994558	0.103713473290596	0.776697731643085	-4.25607106376196	ENSG00000184209	ns
0.175876999706073	1.50203698406948	1.65780192602426	0.103751281915865	0.776697731643085	-4.25628224502999	ENSG00000168056	ns
-0.111390176166367	2.19204079140074	-1.65746764891063	0.103819115830752	0.776697731643085	-4.25666092423805	ENSG00000261098	ns
0.0958359492893397	4.36742500168717	1.65743751515238	0.103825232574204	0.776697731643085	-4.25669505743247	ENSG00000087495	ns
0.083288018264911	2.10130695644545	1.65727305515495	0.103858620920893	0.776697731643085	-4.25688133558409	ENSG00000139428	ns
0.304352713217368	2.09830703049834	1.65697060345433	0.103920047031661	0.776697731643085	-4.25722387053564	ENSG00000221051	ns
-0.114725200968566	1.64344762598415	-1.65662299159506	0.103990681645267	0.776697731643085	-4.257617484002	ENSG00000225554	ns
0.0744433838115186	2.79469621099786	1.65572197394877	0.10417395118676	0.776697731643085	-4.25863740711089	ENSG00000091127	ns
0.106081287824454	4.76314543992612	1.65557030644119	0.104204826778559	0.776697731643085	-4.2588090427885	ENSG00000197555	ns
0.0866981883697537	2.34386716423756	1.65548063828462	0.104223084426235	0.776697731643085	-4.2589105100513	ENSG00000013523	ns
0.143599519321365	2.13988308111248	1.65537044281347	0.104245525299633	0.776697731643085	-4.25903519924769	ENSG00000141101	ns
0.0736132382675008	2.12582747384318	1.65479673886429	0.104362421771565	0.776697731643085	-4.25968424526737	ENSG00000158234	ns
0.0856948315588335	7.04648979272696	1.65479656036216	0.104362458159405	0.776697731643085	-4.2596844471812	ENSG00000108953	ns
0.129636751533404	2.12285450596874	1.65367717766875	0.104590849793365	0.776697731643085	-4.26095027438412	ENSG00000200783	ns
0.1062835524112	1.59976094031345	1.65366405028721	0.104593530644889	0.776697731643085	-4.26096511478385	ENSG00000165275	ns
0.0827837318121287	3.54456679737039	1.65341788375304	0.104643812772954	0.776697731643085	-4.26124338524529	ENSG00000093167	ns
-0.0834690624120169	4.16793632757839	-1.65332110851059	0.104663585560797	0.776697731643085	-4.26135277168419	ENSG00000086232	ns
0.120244025541383	1.40448694607116	1.65316444669038	0.104695600651984	0.776697731643085	-4.2615298370607	ENSG00000273211	ns
0.403133003462123	2.61805299923738	1.65309812034848	0.104709157383203	0.776697731643085	-4.26160479734717	ENSG00000244194	ns
0.178817594058906	3.11464142219984	1.65234976495313	0.104862216592964	0.776697731643085	-4.26245038898943	ENSG00000265313	ns
-0.382534211051387	7.4495788487966	-1.65203061940877	0.104927546278677	0.776697731643085	-4.26281090159176	ENSG00000123560	ns
-0.115635692102032	4.50588968739191	-1.65172365537278	0.104990413805176	0.776697731643085	-4.26315759700553	ENSG00000172466	ns
-0.129136442895825	3.1176825704499	-1.65144419578064	0.105047675104407	0.776697731643085	-4.26347317960182	ENSG00000180998	ns
-0.124424425310666	3.80019853819918	-1.65103451275788	0.105131665381894	0.776697731643085	-4.26393573497808	ENSG00000154473	ns
0.165105207756506	2.17484104093141	1.65090009651486	0.105159234403899	0.776697731643085	-4.26408747694768	ENSG00000268496	ns
-0.0490563857184307	2.44308620466613	-1.65034665096135	0.10527280943506	0.776697731643085	-4.26471214704356	ENSG00000157625	ns
-0.112234679781777	2.7692905530477	-1.65026681377934	0.10528920145777	0.776697731643085	-4.264802243777	ENSG00000119866	ns
0.139002048723587	1.73702949971641	1.65014801521979	0.105313596823332	0.776697731643085	-4.26493630168675	ENSG00000197119	ns
-0.0794141663896273	1.82092972596577	-1.65007385092412	0.105328828856299	0.776697731643085	-4.26501998795675	ENSG00000100433	ns
-0.100241976562215	3.27690938699134	-1.64982972960971	0.105378979780032	0.776697731643085	-4.26529542912445	ENSG00000132952	ns
0.253580666304337	1.97680601645622	1.64922983540193	0.105502301678307	0.776697731643085	-4.26597213796149	ENSG00000185615	ns
0.271882515329986	3.70404196962471	1.64896245808838	0.105557305181328	0.776697731643085	-4.26627368362446	ENSG00000224430	ns
0.202253393046532	1.46632137837949	1.64834155887203	0.105685123877933	0.776697731643085	-4.26697376507216	ENSG00000240731	ns
-0.095784732113406	2.3232456069409	-1.64828438941272	0.105696899178572	0.776697731643085	-4.2670382138023	ENSG00000165186	ns
0.32213063465587	1.15569796903892	1.64827617032012	0.105698592168674	0.776697731643085	-4.26704747925641	ENSG00000201785	ns
0.122679110922794	1.37142156160749	1.6477753264285	0.105801799149525	0.776697731643085	-4.26761200956059	ENSG00000151838	ns
0.244629517527358	1.3479188452311	1.64743454710796	0.10587206933086	0.776697731643085	-4.26799603700914	ENSG00000214108	ns
0.109659928907945	2.6001264085043	1.64732052401475	0.105895589907489	0.776697731643085	-4.26812451538749	ENSG00000181826	ns
0.181814138997857	2.12475223788905	1.64714223915506	0.105932374902734	0.776697731643085	-4.26832538691858	ENSG00000196576	ns
-0.141339317557792	5.40154881176838	-1.64701433771124	0.105958770869456	0.776697731643085	-4.26846948045046	ENSG00000198513	ns
-0.0854699614449652	3.00963739403758	-1.64562767157263	0.10624529270801	0.776697731643085	-4.27003107510296	ENSG00000170234	ns
0.129180151544212	1.62451694113042	1.64555538320033	0.106260246743663	0.776697731643085	-4.27011245150095	ENSG00000050820	ns
0.152410478533839	2.79586447855238	1.6451556491136	0.106342969355694	0.776697731643085	-4.27056238398172	ENSG00000130382	ns
-0.159060485249557	4.71556035325085	-1.64494335664409	0.106386923422778	0.776697731643085	-4.27080129760233	ENSG00000165566	ns
0.0739131563848745	1.64333240977722	1.64491851583406	0.106392067555183	0.776697731643085	-4.27082925166981	ENSG00000177082	ns
-0.0951106737721892	2.60869333058657	-1.64484558925944	0.106407170650686	0.776697731643085	-4.27091131590217	ENSG00000116095	ns
0.306296410785436	1.50650576654891	1.64429948076176	0.106520325426401	0.776697731643085	-4.27152575148971	ENSG00000264661	ns
-0.0626782544367122	3.86930182094278	-1.64428621222537	0.106523075916724	0.776697731643085	-4.27154067794125	ENSG00000158604	ns
-0.0819955913364474	4.93692896513685	-1.64393289462662	0.106596337946053	0.776697731643085	-4.27193810456644	ENSG00000086598	ns
-0.158552174398746	1.49520574083023	-1.64388568886578	0.106606129394549	0.776697731643085	-4.27199119801582	ENSG00000228853	ns
0.11313775616442	1.71646740297787	1.64365726703742	0.106653519174531	0.776697731643085	-4.27224809088882	ENSG00000124749	ns
0.0979461096815841	2.14940589094163	1.64282604097786	0.106826115671752	0.776697731643085	-4.27318266235263	ENSG00000073050	ns
0.0800524423425493	2.00680626865526	1.64225062200334	0.106945729753757	0.776697731643085	-4.27382938300722	ENSG00000185917	ns
0.108969204938018	2.32315946413803	1.64205880562494	0.106985627507162	0.776697731643085	-4.27404492430275	ENSG00000008130	ns
0.0972277947211941	2.04745752401963	1.64120637328029	0.107163080277315	0.776697731643085	-4.27500252674051	ENSG00000135446	ns
-0.10465940519212	5.5861264669324	-1.641009837225	0.10720402771112	0.776697731643085	-4.27522324969078	ENSG00000178662	ns
0.110762548925852	2.08170176260449	1.64067570358133	0.107273672329377	0.776697731643085	-4.27559845130952	ENSG00000177302	ns
0.0961389337122012	2.60938157276797	1.64054308883032	0.107301323914556	0.776697731643085	-4.27574734725748	ENSG00000047579	ns
0.0852575161322675	2.22060447717266	1.64046315942239	0.107317992856443	0.776697731643085	-4.27583708461915	ENSG00000100034	ns
-0.160644323075507	2.51449738796331	-1.64008779951826	0.107396300866585	0.776697731643085	-4.27625845346856	ENSG00000125247	ns
-0.0927606004525225	2.45811062095868	-1.63965510650981	0.107486627651416	0.776697731643085	-4.27674407936544	ENSG00000088766	ns
-0.0929921462173677	3.720613176999	-1.6395173702667	0.107515393776892	0.776697731643085	-4.27689864210843	ENSG00000112078	ns
0.182948940142855	1.283588449658	1.63908295380351	0.107606162546673	0.776697731643085	-4.27738605528869	ENSG00000244710	ns
0.161883575161222	1.53462112406947	1.63831245106339	0.107767308427577	0.776697731643085	-4.27825028064321	ENSG00000185485	ns
-0.126049545361002	2.1643950851461	-1.63822950398795	0.107784668032186	0.776697731643085	-4.27834329628452	ENSG00000180694	ns
-0.173040864459874	3.29295331601752	-1.63776791984274	0.107881312505895	0.776697731643085	-4.27886083554515	ENSG00000164933	ns
0.257005183155754	1.560765114906	1.63735239149467	0.107968374492715	0.776697731643085	-4.27932662794056	ENSG00000207177	ns
0.158191213536572	1.6659373793215	1.63728171968249	0.107983187436942	0.776697731643085	-4.2794058383284	ENSG00000260563	ns
0.185895375852256	1.9694725231267	1.63726870489504	0.107985915541586	0.776697731643085	-4.27942042524104	ENSG00000148600	ns
0.0705559814115149	3.28084588495478	1.63725774875167	0.107988212165574	0.776697731643085	-4.27943270475723	ENSG00000130856	ns
0.111942784240697	2.9518929482496	1.63720971674831	0.107998281092298	0.776697731643085	-4.27948653762009	ENSG00000049769	ns
-0.081534132620614	2.7263947306042	-1.63682229073291	0.108079525042573	0.776697731643085	-4.27992070335372	ENSG00000137210	ns
0.307203866627984	1.57689966588207	1.63682176462775	0.108079635401691	0.776697731643085	-4.27992129286859	ENSG00000200522	ns
-0.110791750950158	2.35493115091484	-1.63671995686124	0.10810099296789	0.776697731643085	-4.28003536809933	ENSG00000023697	ns
-0.220519912643534	4.66728082811759	-1.63617391616652	0.108215601941517	0.776697731643085	-4.28064709984945	ENSG00000126861	ns
0.0828899599000752	3.16439314994227	1.63580405505678	0.108293288722758	0.776697731643085	-4.2810613564298	ENSG00000119640	ns
-0.120674854636784	4.11935794468642	-1.63544807254344	0.108368103361812	0.776697731643085	-4.28145999192302	ENSG00000143384	ns
0.153000003016323	1.70579078789923	1.63527107542667	0.108405317438997	0.776697731643085	-4.28165816844444	ENSG00000169908	ns
-0.0816142739139578	4.01686528172058	-1.63500176552309	0.108461960501914	0.776697731643085	-4.28195966822477	ENSG00000146267	ns
0.0885593173149075	1.62939202191356	1.63487717465122	0.108488173454896	0.776697731643085	-4.28209913655055	ENSG00000266962	ns
-0.051806582369216	3.82608372471859	-1.63483830001344	0.108496353434693	0.776697731643085	-4.28214265134248	ENSG00000112146	ns
-0.0721156186988761	2.01788917138437	-1.63459116375668	0.108548367474308	0.776697731643085	-4.28241926531368	ENSG00000063587	ns
-0.172838542168174	2.1865871171002	-1.63450615385797	0.108566263957488	0.776697731643085	-4.28251440657937	ENSG00000176697	ns
-0.128159176545185	4.71902349672476	-1.63439418035303	0.108589840554597	0.776697731643085	-4.2826397183967	ENSG00000260804	ns
-0.145228667938299	4.58525607899392	-1.63404235066775	0.108663947277002	0.776697731643085	-4.28303340972695	ENSG00000141030	ns
-0.181411052626784	3.14867290298673	-1.63399318757715	0.108674305899018	0.776697731643085	-4.28308841652752	ENSG00000078804	ns
0.109321226054087	2.17602837739486	1.63278400649117	0.108929332904705	0.776697731643085	-4.28444087407164	ENSG00000198055	ns
0.0911963929242845	2.02922939904018	1.63243011301869	0.109004064407485	0.776697731643085	-4.28483653644183	ENSG00000164088	ns
0.0598933255244845	4.26281143678688	1.63169533229422	0.109159361161463	0.776697731643085	-4.28565780357576	ENSG00000132405	ns
0.267443166038083	1.10349802244741	1.63026054568804	0.109463124861951	0.776697731643085	-4.28726054595436	ENSG00000221066	ns
-0.12817096807853	5.76995325670957	-1.63005275526101	0.109507173952155	0.776697731643085	-4.28749255895385	ENSG00000075945	ns
0.0657195098338734	2.20323697203564	1.62981030950905	0.109558587815241	0.776697731643085	-4.28776323471245	ENSG00000222011	ns
0.194087445536649	3.54918184628243	1.62870569735702	0.109793084600635	0.776697731643085	-4.28899602432174	ENSG00000148408	ns
0.0846397393267317	1.72606706097782	1.62847606464715	0.109841884353371	0.776697731643085	-4.28925221225408	ENSG00000168646	ns
0.121812445056093	3.04496663537261	1.62770760363316	0.110005320212448	0.776697731643085	-4.29010931192113	ENSG00000162909	ns
0.151330360727491	2.45436492450051	1.62714980750618	0.11012407600399	0.776697731643085	-4.29073122763432	ENSG00000165495	ns
-0.102170271733664	2.43048312922375	-1.62669215983637	0.110221587966304	0.776697731643085	-4.2912413445747	ENSG00000204977	ns
-0.260041666142927	1.33138656056487	-1.62623192773237	0.110319721499231	0.776697731643085	-4.29175421671561	ENSG00000207493	ns
0.127300996218376	2.15471392439941	1.62601044200309	0.110366973406302	0.776697731643085	-4.29200099047618	ENSG00000258301	ns
-0.102288158662989	1.81503755042697	-1.62600552252182	0.110368023118631	0.776697731643085	-4.29200647130591	ENSG00000166192	ns
-0.101599375034733	3.72422536097074	-1.62595798870238	0.110378166240166	0.776697731643085	-4.29205942833754	ENSG00000211455	ns
0.105105646873215	1.8331224643686	1.62563851861425	0.110446356849114	0.776697731643085	-4.29241531244657	ENSG00000186350	ns
-0.182340873714635	2.72088723566239	-1.62540326860362	0.110496592681736	0.776697731643085	-4.29267733806606	ENSG00000075223	ns
-0.10968827924119	2.71055048559937	-1.62503275571183	0.110575750584262	0.776697731643085	-4.29308995515062	ENSG00000152683	ns
-0.124384456753615	5.36613794179083	-1.62484889528957	0.110615048418151	0.776697731643085	-4.2932946787254	ENSG00000172260	ns
-0.134704365617846	3.21400003862588	-1.62473610783718	0.110639160931834	0.776697731643085	-4.2934202545354	ENSG00000109458	ns
0.342539125908423	1.0959845951414	1.62468926247877	0.110649177127415	0.776697731643085	-4.29347240921154	ENSG00000222545	ns
0.135314678528724	2.2078175737672	1.62462176524301	0.110663610282417	0.776697731643085	-4.29354755409446	ENSG00000235944	ns
0.168777508778729	3.33743019362737	1.62450888039568	0.110687752243864	0.776697731643085	-4.29367322309224	ENSG00000160633	ns
0.180416646397968	2.99345133231934	1.62429346169492	0.110733834362434	0.776697731643085	-4.29391301681987	ENSG00000174939	ns
0.231962262126162	1.96049556533836	1.62314968390865	0.110978771621128	0.776697731643085	-4.29518575286753	ENSG00000251293	ns
-0.357415554198004	2.68414500378763	-1.62294257172063	0.111023171310323	0.776697731643085	-4.29541613325271	ENSG00000239179	ns
0.159517316144168	1.73697880389648	1.62221680038928	0.111178872678069	0.776697731643085	-4.29622324057677	ENSG00000214439	ns
-0.0559877522932481	3.92929315127385	-1.62167880513163	0.111294404645087	0.776697731643085	-4.29682132578966	ENSG00000025800	ns
0.0952315840196349	3.9652316666596	1.62160161865375	0.111310988089457	0.776697731643085	-4.29690711927777	ENSG00000173575	ns
0.142996129335831	4.15474842480829	1.62129823083079	0.111376190167306	0.776697731643085	-4.29724430330615	ENSG00000244313	ns
-0.0708823685056319	2.54045842186109	-1.62110642060924	0.111417428763682	0.776697731643085	-4.2974574521624	ENSG00000163449	ns
-0.173944163934961	4.79241360280776	-1.62042348200221	0.11156435927715	0.776697731643085	-4.29821618899086	ENSG00000127995	ns
-0.0944050421754987	3.63563668725667	-1.62025644222341	0.111600320951485	0.776697731643085	-4.29840172597685	ENSG00000115091	ns
0.100231618013363	2.61521425469153	1.62003063690604	0.11164894913244	0.776697731643085	-4.29865250951754	ENSG00000100836	ns
0.127005990275764	2.10765397201255	1.61989345047706	0.111678501255437	0.776697731643085	-4.29880485646575	ENSG00000140090	ns
0.200459413459825	2.01986886152992	1.61955816322599	0.111750754197551	0.776697731643085	-4.29917714926431	ENSG00000107796	ns
0.0557110150008462	1.84461099104475	1.61955126169371	0.111752241846903	0.776697731643085	-4.29918481181341	ENSG00000174206	ns
0.0704833024902602	3.16264470879979	1.61910388141044	0.111848710591493	0.776697731643085	-4.29968146322673	ENSG00000156650	ns
0.266527043328088	2.11566762655948	1.61890663216493	0.111891265009762	0.776697731643085	-4.2999003981732	ENSG00000221184	ns
-0.110274056475046	3.76248834265607	-1.61818452118027	0.112047165071834	0.776697731643085	-4.3007017007754	ENSG00000155961	ns
-0.0947195990917107	1.74067349984887	-1.61802536556519	0.112081549694156	0.776697731643085	-4.3008782687091	ENSG00000164930	ns
-0.128598087001681	3.77498792581867	-1.61791704941238	0.112104955658986	0.776697731643085	-4.30099842649248	ENSG00000107643	ns
-0.0913389726951754	7.59451203803829	-1.61771816547181	0.11214794270284	0.776697731643085	-4.30121903516122	ENSG00000133318	ns
0.131912587649111	2.02472459383138	1.61736866082341	0.112223517574741	0.776697731643085	-4.30160666022658	ENSG00000161791	ns
0.0559671727853872	3.35007461655553	1.61696360905588	0.112311155421469	0.776697731643085	-4.30205579987789	ENSG00000198589	ns
0.099760175219662	2.00173915702456	1.61668322524415	0.112371852423398	0.776697731643085	-4.3023666448251	ENSG00000167733	ns
0.183489997802122	1.88982209892696	1.61645354791939	0.112421592435346	0.776697731643085	-4.30262123958471	ENSG00000233143	ns
0.10239530485578	3.52766427578683	1.61495347011947	0.112746896642067	0.776697731643085	-4.3042832858913	ENSG00000166532	ns
0.0636005520962994	2.60932123514124	1.61457382329162	0.112829347341496	0.776697731643085	-4.30470371177655	ENSG00000156802	ns
0.14265488020335	2.21394591854987	1.61440979930543	0.112864984790208	0.776697731643085	-4.30488532750997	ENSG00000173193	ns
0.132961021667998	2.39878219982986	1.61439646607439	0.112867882099686	0.776697731643085	-4.30490009003925	ENSG00000141556	ns
-0.0798525679095761	3.9234025922261	-1.61425850220599	0.112897865178897	0.776697731643085	-4.30505283716164	ENSG00000144597	ns
0.0951265385805282	2.4024578983236	1.61424545830495	0.112900700287172	0.776697731643085	-4.30506727816966	ENSG00000105248	ns
-0.106588065756749	3.02791678999443	-1.6142318666995	0.112903654501218	0.776697731643085	-4.30508232543771	ENSG00000138297	ns
-0.0961286237577532	2.45423935481587	-1.61362389887154	0.113035864067425	0.776697731643085	-4.30575529402422	ENSG00000163291	ns
0.106951969741448	4.24131731153799	1.61341217888832	0.113081934513859	0.776697731643085	-4.30598959825984	ENSG00000125651	ns
0.142521144577911	1.99734772411608	1.6133801849644	0.113088897744955	0.776697731643085	-4.30602500266281	ENSG00000131797	ns
-0.22962366393778	3.6649624175522	-1.61250058308726	0.113280472763403	0.776697731643085	-4.30699812895375	ENSG00000249436	ns
-0.115158703441	1.40255719618198	-1.61246053318817	0.113289201797561	0.776697731643085	-4.30704242620697	ENSG00000158050	ns
0.229525664253928	2.34140183800055	1.61236150342413	0.11331078807216	0.776697731643085	-4.3071519541234	ENSG00000202408	ns
-0.0762026983656132	3.64669671079916	-1.61215615817207	0.113355559390199	0.776697731643085	-4.3073790493967	ENSG00000119812	ns
-0.138003675101285	2.92412988758219	-1.61198890213054	0.113392036752121	0.776697731643085	-4.30756400248765	ENSG00000102271	ns
0.0962156037684205	3.67209142442476	1.61184666221884	0.113423065772138	0.776697731643085	-4.3077212794062	ENSG00000203875	ns
0.102190560400127	1.53535582624248	1.61159164206766	0.113478714574043	0.776697731643085	-4.30800322899458	ENSG00000149716	ns
-0.116863280372129	4.78435554236353	-1.61144948296716	0.113509745209971	0.776697731643085	-4.30816038286582	ENSG00000186908	ns
0.26502201240974	1.56089855441172	1.6112238286242	0.113559015421314	0.776697731643085	-4.30840981419377	ENSG00000232220	ns
-0.100817453001524	3.51637872468603	-1.61096689658363	0.113615136060932	0.776697731643085	-4.30869378192473	ENSG00000087053	ns
0.137668689260142	1.51534257274705	1.61090536017582	0.113628580554474	0.776697731643085	-4.30876178765732	ENSG00000105726	ns
0.0765376711514238	1.67287659189591	1.61085153026773	0.113640342388637	0.776697731643085	-4.30882127485253	ENSG00000187954	ns
-0.108301727699854	2.339402574496	-1.61064432905354	0.113685625075825	0.776697731643085	-4.30905023586537	ENSG00000168546	ns
-0.118359246571703	1.74551204206755	-1.61006236281388	0.113812888954762	0.776697731643085	-4.30969318181259	ENSG00000198355	ns
0.252634766677052	2.91250770975555	1.60977584588495	0.113875586699465	0.776697731643085	-4.31000964635162	ENSG00000202142	ns
0.059123778365834	2.6035310825804	1.60970717804938	0.113890617264853	0.776697731643085	-4.31008548427578	ENSG00000184677	ns
0.172971098242074	5.11711436564568	1.60963465955959	0.113906492440445	0.776697731643085	-4.31016557187173	ENSG00000186468	ns
-0.0624768726560525	4.65329586704413	-1.60927042902041	0.113986254082468	0.776697731643085	-4.31056777143196	ENSG00000011295	ns
-0.0932803425023532	2.46339061091919	-1.60918505943949	0.114004955440672	0.776697731643085	-4.3106620288622	ENSG00000121542	ns
-0.115279598005849	4.34418674833065	-1.60908625826148	0.114026602279952	0.776697731643085	-4.31077111082444	ENSG00000122482	ns
0.137892446595621	4.02371540946227	1.60907269122425	0.114029575009769	0.776697731643085	-4.31078608912841	ENSG00000135976	ns
0.20447844581662	1.40915170172367	1.6089399557046	0.114058662558219	0.776697731643085	-4.3109326262294	ENSG00000254982	ns
0.238218573249728	1.15795571835527	1.60886018829899	0.114076145615815	0.776697731643085	-4.31102068263414	ENSG00000235354	ns
0.151234783047847	3.12200480595509	1.60880448795213	0.114088355054264	0.776697731643085	-4.31108216880826	ENSG00000177700	ns
0.116283708702314	2.72486729854365	1.60835120168278	0.114187754207651	0.776697731643085	-4.31158247092696	ENSG00000126217	ns
-0.0691837531376285	3.17792258042473	-1.60820959151107	0.114218821681858	0.776697731643085	-4.3117387440633	ENSG00000162517	ns
-0.134999319653943	2.54044958613419	-1.60788649626599	0.11428973035389	0.776697731643085	-4.31209524923254	ENSG00000155090	ns
0.112255374108069	2.89461161797623	1.60783442174018	0.114301162323806	0.776697731643085	-4.31215270273249	ENSG00000110200	ns
-0.124154390984798	3.68268245245138	-1.60754628589907	0.114364433827878	0.776697731643085	-4.31247057193631	ENSG00000163624	ns
-0.0911485578084275	4.63266904489835	-1.60744437094771	0.114386820047005	0.776697731643085	-4.31258299184062	ENSG00000118473	ns
-0.0680861024926198	6.0982845437964	-1.60722921070219	0.114434092937145	0.776697731643085	-4.3128203094991	ENSG00000145675	ns
0.110289404305187	3.33320680727869	1.60713788064788	0.114454163868324	0.776697731643085	-4.31292103645136	ENSG00000161204	ns
-0.0782379230959229	3.4174544025254	-1.60609983535231	0.114682488162136	0.776697731643085	-4.31406553544957	ENSG00000100523	ns
-0.0909940907636324	2.77028444101749	-1.6057400897846	0.114761702508649	0.776697731643085	-4.31446202344608	ENSG00000037749	ns
0.12458727519147	2.64862274761501	1.60555847951007	0.114801709122056	0.776697731643085	-4.31466215301677	ENSG00000184216	ns
0.101837972112588	4.79099151518234	1.60553633767497	0.114806587482096	0.776697731643085	-4.31468655136727	ENSG00000198752	ns
0.101201431991618	1.99813922484247	1.60541243587471	0.114833889026278	0.776697731643085	-4.31482307482228	ENSG00000161920	ns
-0.0592025211280589	2.29783510209832	-1.60493858387833	0.114938350058286	0.776697731643085	-4.31534511263101	ENSG00000084092	ns
-0.101873034824743	5.81941345639529	-1.60469464346093	0.114992156945875	0.776697731643085	-4.31561380691932	ENSG00000074696	ns
0.0607639133279383	1.85182377498568	1.60454654852384	0.115024832785305	0.776697731643085	-4.31577691244831	ENSG00000123415	ns
0.0883725069035575	3.30111629848379	1.60433783848259	0.115070895593	0.776697731643085	-4.31600675464318	ENSG00000007923	ns
0.170376034959349	4.54700301393653	1.60420385246903	0.115100474510126	0.776697731643085	-4.31615429318422	ENSG00000122966	ns
-0.122704685590937	2.93906182366651	-1.60388858776833	0.115170097050861	0.776697731643085	-4.3165014042013	ENSG00000104419	ns
0.100889204207465	1.74952710899572	1.60367395315624	0.115217516139472	0.776697731643085	-4.31673768602894	ENSG00000075131	ns
-0.174638368342809	7.2362318125337	-1.6034752096637	0.115261438525473	0.776697731643085	-4.31695644945925	ENSG00000117152	ns
0.118168208681002	3.66378993428679	1.6033913922549	0.115279966272987	0.776697731643085	-4.31704870292833	ENSG00000006712	ns
-0.0793264026207039	3.16986428004214	-1.60220240954675	0.115543049736227	0.776697731643085	-4.31835690195275	ENSG00000159720	ns
0.135895125771826	4.02780024874371	1.60128257689509	0.115746912646797	0.776697731643085	-4.31936838381175	ENSG00000164548	ns
0.181316268650438	2.85352685282038	1.60118604202638	0.11576832460089	0.776697731643085	-4.31947450776057	ENSG00000186166	ns
0.0653394204429536	2.87204066052521	1.60113880222424	0.115778803813116	0.776697731643085	-4.3195264379934	ENSG00000160679	ns
0.104495481936965	2.69318709075207	1.60098712221534	0.115812456207764	0.776697731643085	-4.31969316925454	ENSG00000149972	ns
0.103869063018509	5.12029910496843	1.60080469506757	0.115852940795814	0.776697731643085	-4.31989368046821	ENSG00000133142	ns
0.14985645208879	1.90566339391287	1.60068881639414	0.115878662771383	0.776697731643085	-4.32002103589275	ENSG00000185324	ns
0.0742748272831504	3.18496354535506	1.60041436046068	0.115939603127929	0.776697731643085	-4.32032264219131	ENSG00000124194	ns
0.127403588527421	4.44618790620173	1.59983559692145	0.116068197231767	0.776697731643085	-4.32095851176147	ENSG00000165802	ns
0.0708089250550223	4.27000312696193	1.59946637120375	0.116150294972076	0.776697731643085	-4.32136406387629	ENSG00000124177	ns
0.0911543548099802	1.98665011109699	1.59919248516054	0.116211224213807	0.776697731643085	-4.32166484357614	ENSG00000185298	ns
0.349595003591547	1.76814359163076	1.59901428038347	0.116250881908214	0.776697731643085	-4.32186052267889	ENSG00000199603	ns
0.0932021352511305	2.60589654644156	1.59837258164911	0.116393776364789	0.776697731643085	-4.32256498734119	ENSG00000178467	ns
-0.0832420699003498	6.26752988969864	-1.59811358437143	0.116451490552285	0.776697731643085	-4.32284924786503	ENSG00000130540	ns
-0.152144099608859	2.08570923704592	-1.59795265668007	0.116487362875011	0.776697731643085	-4.32302585261694	ENSG00000185904	ns
0.0801119221777475	3.90633156735209	1.59712169738168	0.116672734071845	0.776697731643085	-4.32393751452934	ENSG00000175198	ns
-0.105149449444983	5.66061875743327	-1.59675021886952	0.116755681070322	0.776697731643085	-4.3243449372092	ENSG00000185565	ns
-0.166599904124463	2.81310005311128	-1.59615252358026	0.116889239941485	0.776697731643085	-4.32500029185722	ENSG00000272990	ns
-0.120899372122807	1.91476905363972	-1.59598072310252	0.116927652742344	0.776697731643085	-4.32518862624238	ENSG00000253553	ns
0.236500853074715	2.22037251651439	1.595735339379	0.116982535711362	0.776697731643085	-4.32545759478702	ENSG00000226751	ns
0.181990141412566	2.30976128048434	1.59549066913489	0.117037279860656	0.776697731643085	-4.32572574535851	ENSG00000105339	ns
-0.174548867055428	6.62511556946637	-1.59547411682013	0.117040984134459	0.776697731643085	-4.32574388485786	ENSG00000022355	ns
0.263501708290404	1.27702353501898	1.59519930217978	0.11710249928967	0.776697731643085	-4.32604502720508	ENSG00000200296	ns
-0.120325830332449	3.27362038814712	-1.59494186939986	0.117160147382437	0.776697731643085	-4.32632708142889	ENSG00000157224	ns
-0.0725830872927302	6.79098645885079	-1.59493824323486	0.117160959570056	0.776697731643085	-4.32633105412475	ENSG00000091129	ns
-0.105512733264153	2.17905811249496	-1.59479511343265	0.117193021390483	0.776697731643085	-4.32648785569058	ENSG00000105810	ns
-0.131293677945042	1.79625251986581	-1.5943495104435	0.11729288424378	0.776697731643085	-4.32697594408336	ENSG00000119699	ns
-0.136325556628669	3.13676248731377	-1.5942812205811	0.11730819457918	0.776697731643085	-4.32705073443245	ENSG00000120594	ns
0.0812251761778289	1.80031590450588	1.59387336107982	0.117399668849475	0.776697731643085	-4.32749735972902	ENSG00000105136	ns
-0.097642976278534	5.4906970530247	-1.59341674763657	0.117502146064172	0.776697731643085	-4.32799725457611	ENSG00000104093	ns
0.157150765794587	1.77699382493829	1.59301621649994	0.117592096364752	0.776697731643085	-4.32843564829049	ENSG00000261056	ns
0.152659218139014	1.89257026945892	1.5927946627396	0.117641876288832	0.776697731643085	-4.32867810441639	ENSG00000163513	ns
-0.346170005521318	1.71537087771864	-1.59270758708676	0.117661445593959	0.776697731643085	-4.32877338711647	ENSG00000221610	ns
-0.142038285259429	2.37831163445689	-1.5926659148898	0.117670811898227	0.776697731643085	-4.32881898538942	ENSG00000260686	ns
-0.159925430858186	5.53218088815521	-1.59252281409967	0.117702980033926	0.776697731643085	-4.32897556025285	ENSG00000261496	ns
0.119215605033509	2.9891942160981	1.59236860322746	0.117737653607296	0.776697731643085	-4.32914427755466	ENSG00000198920	ns
0.348047430579815	1.27728177937636	1.59203968847391	0.117811636112553	0.776697731643085	-4.32950408527512	ENSG00000239043	ns
-0.0681344892624551	3.07674044250353	-1.59164255136745	0.117901013914035	0.776697731643085	-4.32993843660073	ENSG00000171877	ns
0.0938705903324859	1.60062834811784	1.59114126892243	0.118013908460142	0.776697731643085	-4.33048655727629	ENSG00000163795	ns
0.0693894156025658	1.76452909994696	1.59103981402791	0.118036767897314	0.776697731643085	-4.33059747345259	ENSG00000242498	ns
0.0745765854165006	3.13931477816898	1.59097072532443	0.118052336754738	0.776697731643085	-4.33067300156114	ENSG00000122507	ns
-0.0856038524213503	4.38173826179334	-1.59080977733481	0.118088612167565	0.776697731643085	-4.33084893958585	ENSG00000076554	ns
-0.0932341922862836	3.63765823885101	-1.59031097550498	0.118201092339247	0.776697731643085	-4.33139409906144	ENSG00000105402	ns
-0.116993022217299	3.48461675632856	-1.59023471259715	0.118218297312002	0.776697731643085	-4.33147743653609	ENSG00000136404	ns
-0.200002224357725	1.36742140734561	-1.58968532122315	0.118342300283574	0.776697731643085	-4.33207768935767	ENSG00000047936	ns
0.0713180068383004	3.02400643755649	1.58968324683411	0.118342768692529	0.776697731643085	-4.33207995544589	ENSG00000175575	ns
-0.149144865478007	1.56087718715504	-1.58954373038127	0.118374275749134	0.776697731643085	-4.33223235901612	ENSG00000231754	ns
0.159483160638117	2.88881972411	1.58938592638507	0.118409920861345	0.776697731643085	-4.33240472527045	ENSG00000007080	ns
0.124315759094283	2.06669000031801	1.58932047176671	0.118424708439545	0.776697731643085	-4.33247621569999	ENSG00000168395	ns
0.134778876334196	4.15436619163496	1.58862537538734	0.118581837486477	0.776697731643085	-4.33323525083869	ENSG00000171992	ns
0.133959939629889	3.73883129896888	1.58855948420176	0.118596741166835	0.776697731643085	-4.3333071880078	ENSG00000137497	ns
0.13588184346001	1.45252919016177	1.58836309774874	0.118641170063413	0.776697731643085	-4.33352157885212	ENSG00000251680	ns
0.0838095927309155	3.75994524305531	1.58832646540312	0.11864945896003	0.776697731643085	-4.33356156702986	ENSG00000141542	ns
-0.209449367933628	2.23681625187384	-1.5883126647633	0.118652581788257	0.776697731643085	-4.3335766317159	ENSG00000225299	ns
-0.0740456285529967	3.1865387626138	-1.58714176946218	0.118917775624088	0.776697731643085	-4.33485435681583	ENSG00000070882	ns
0.193982439130527	2.46382856339426	1.58707818728793	0.118932189927744	0.776697731643085	-4.33492371651915	ENSG00000061938	ns
0.0790855511080317	2.61831247624651	1.58702659451455	0.118943887229345	0.776697731643085	-4.33497999559528	ENSG00000112667	ns
0.103180659883149	2.17622654821349	1.58509366982531	0.11938279715152	0.776697731643085	-4.33708734089744	ENSG00000169957	ns
-0.245323855664703	1.19428450317144	-1.5847178579868	0.119468284591489	0.776697731643085	-4.33749680414045	ENSG00000222726	ns
0.0854692923700946	2.8415689542142	1.58444391176994	0.119530631394966	0.776697731643085	-4.3377952269136	ENSG00000136935	ns
0.149667240683249	1.70043736223209	1.58429011157318	0.119565645951317	0.776697731643085	-4.33796274909154	ENSG00000233967	ns
0.114313809537424	3.27217428640985	1.58417239774184	0.119592450586448	0.776697731643085	-4.33809095569317	ENSG00000184863	ns
0.210756964649215	1.42438995064178	1.58350060666839	0.119745517120457	0.776697731643085	-4.33882246948895	ENSG00000249779	ns
-0.0960942257032711	5.3189645659734	-1.58343965544683	0.11975941258337	0.776697731643085	-4.33888882589897	ENSG00000197959	ns
0.090892368795942	2.33070123262743	1.58330068709327	0.119791099008494	0.776697731643085	-4.33904010969508	ENSG00000248932	ns
0.0951644637308915	2.19245822411849	1.5829897928641	0.119862011073221	0.776697731643085	-4.33937851349013	ENSG00000146833	ns
-0.162096757406514	3.51786662238009	-1.58254651042631	0.119963178254842	0.776697731643085	-4.33986091942722	ENSG00000157502	ns
0.236050606863993	2.3759019613559	1.58230948905612	0.120017300223221	0.776697731643085	-4.34011881151246	ENSG00000222174	ns
0.163670336259924	3.06381467792969	1.5820909212084	0.120067225941207	0.776697731643085	-4.340356595234	ENSG00000231764	ns
0.0976189671638368	3.63439963297491	1.58177267961309	0.120139949315069	0.776697731643085	-4.34070276438533	ENSG00000099783	ns
0.131670255191388	2.06338013337413	1.58084305526432	0.120352587206079	0.776697731643085	-4.34171361992647	ENSG00000178188	ns
0.0918578930291583	3.69167514521837	1.5806815409918	0.120389562168418	0.776697731643085	-4.34188919443241	ENSG00000166685	ns
0.12128411750807	2.85386337199308	1.58062651101382	0.120402162104347	0.776697731643085	-4.34194901132827	ENSG00000148356	ns
0.114603874925841	1.45519181053007	1.5805348754274	0.120423145802736	0.776697731643085	-4.34204861401978	ENSG00000183092	ns
0.0794106388397271	2.12148270592438	1.58012355683722	0.120517370293833	0.776697731643085	-4.34249563181271	ENSG00000119720	ns
0.189563289509051	1.38519694902646	1.57994429037123	0.120558455102546	0.776697731643085	-4.34269042534981	ENSG00000256762	ns
0.081830060853809	1.62815033956454	1.5794844842807	0.120663886462118	0.776697731643085	-4.34318996892041	ENSG00000126953	ns
0.137582329395321	1.95927328950209	1.57940159153969	0.120682901286596	0.776697731643085	-4.34328001190756	ENSG00000178971	ns
0.0875970889902844	1.62670054676548	1.57939745888259	0.120683849342992	0.776697731643085	-4.34328450093541	ENSG00000141295	ns
0.0973989484765267	1.67600969891943	1.57923990659382	0.120719997266739	0.776697731643085	-4.34345563174191	ENSG00000004139	ns
-0.110232465152779	1.61238649250455	-1.57897047258376	0.120781834952664	0.776697731643085	-4.34374825209748	ENSG00000164129	ns
0.160186906853254	1.41744030733415	1.57892807774382	0.120791567300671	0.776697731643085	-4.34379429128003	ENSG00000269821	ns
0.103489144236041	1.49602180372368	1.57878588130706	0.120824215166427	0.776697731643085	-4.34394870330128	ENSG00000205246	ns
-0.109164421293993	1.68833927620293	-1.57877072415563	0.120827695621666	0.776697731643085	-4.34396516183152	ENSG00000179833	ns
-0.139503431191167	3.26616608493899	-1.57811546281393	0.120978237098297	0.776697731643085	-4.34467655112244	ENSG00000028839	ns
-0.084916965649886	5.4265022550028	-1.57785988097756	0.121036996140603	0.776697731643085	-4.34495395537303	ENSG00000117758	ns
0.12182391607699	3.86545977863953	1.57784667732776	0.121040032325028	0.776697731643085	-4.34496828532572	ENSG00000104805	ns
0.254914543985073	4.45535574043921	1.57784377267318	0.121040700259725	0.776697731643085	-4.3449714377402	ENSG00000127585	ns
0.0471707339726661	3.67322263606838	1.57772317041912	0.121068435761454	0.776697731643085	-4.34510232258777	ENSG00000205629	ns
0.0891658075907822	5.47528173298126	1.57752968094698	0.12111294420773	0.776697731643085	-4.34531229075566	ENSG00000174444	ns
0.111172673311284	4.69401369651667	1.57735890400239	0.121152239045974	0.776697731643085	-4.34549759334235	ENSG00000147684	ns
-0.082549335909504	4.63424104048389	-1.57720910624501	0.121186715151815	0.776697731643085	-4.34566011787845	ENSG00000013275	ns
-0.120956479033598	4.4293821331764	-1.57719267277863	0.121190497812284	0.776697731643085	-4.34567794670568	ENSG00000118402	ns
0.112523158486572	2.79038064924793	1.57707032403029	0.121218663078926	0.776697731643085	-4.34581067894005	ENSG00000168701	ns
-0.123585788744012	4.69221329914339	-1.57669094760932	0.121306030903423	0.776697731643085	-4.34622219496309	ENSG00000183775	ns
0.0580468425870597	3.95108833920986	1.57641714406769	0.121369117547106	0.776697731643085	-4.34651914046278	ENSG00000204120	ns
-0.130592188059456	2.71271420820087	-1.57620966776763	0.121416939449697	0.776697731643085	-4.34674412266244	ENSG00000081181	ns
-0.0449756859903205	4.70905459843083	-1.57612627593365	0.121436164990486	0.776697731643085	-4.34683454341494	ENSG00000077809	ns
-0.111890299144093	4.52830635839151	-1.57593971591729	0.1214791842902	0.776697731643085	-4.34703681301194	ENSG00000112996	ns
0.177399634433524	1.56953200183475	1.57574580895034	0.121523910760298	0.776697731643085	-4.34724702600909	ENSG00000235008	ns
-0.151626431144726	5.99729794463659	-1.57561167036328	0.12155485885736	0.776697731643085	-4.34739243133301	ENSG00000182220	ns
0.129935992674059	1.4061413832389	1.57522679944978	0.121643690515253	0.776697731643085	-4.34780956866131	ENSG00000182541	ns
-0.0920897825327325	1.47389239679403	-1.57518044596088	0.121654392845886	0.776697731643085	-4.34785980226764	ENSG00000117602	ns
-0.0592983503628033	2.10589525540948	-1.57492594821478	0.121713166110863	0.776697731643085	-4.34813558023209	ENSG00000153107	ns
-0.107661679554229	3.998958326273	-1.57490133946577	0.121718850425648	0.776697731643085	-4.34816224461086	ENSG00000135999	ns
-0.135692676141208	2.68096198835556	-1.57476464568575	0.121750428883138	0.776697731643085	-4.3483103501207	ENSG00000163659	ns
-0.151048831654167	4.3863265135415	-1.574532375432	0.121804102182492	0.776697731643085	-4.34856198539106	ENSG00000164112	ns
0.128072289211483	1.76460095398775	1.5745258668765	0.121805606462226	0.776697731643085	-4.34856903611486	ENSG00000160256	ns
0.109939015038306	4.32307797645288	1.57388054475524	0.121954829883041	0.776697731643085	-4.34926798742941	ENSG00000119596	ns
0.0987752987807311	1.47518511210043	1.57365169585191	0.122007783967513	0.776697731643085	-4.34951579445335	ENSG00000137843	ns
0.240251779400316	2.2817051606778	1.57364337269132	0.122009710239562	0.776697731643085	-4.34952480652	ENSG00000257954	ns
0.161690794159046	1.26964523690742	1.57338951750655	0.122068473029024	0.776697731643085	-4.34979965318858	ENSG00000248738	ns
0.0992353540719546	1.67581613641124	1.57337451727731	0.122071946018638	0.776697731643085	-4.34981589258354	ENSG00000111203	ns
0.159851668719045	2.71261698884712	1.57293800702668	0.122173045718654	0.776697731643085	-4.35028840347297	ENSG00000109062	ns
0.0713601140933422	2.62857497659417	1.57282658107952	0.122198863775208	0.776697731643085	-4.35040900074076	ENSG00000231312	ns
0.244553435921899	1.51953925812323	1.57240967094837	0.122295503333036	0.776697731643085	-4.35086015981542	ENSG00000258284	ns
0.0666553100841676	2.64479145341049	1.57227840281531	0.122325943961309	0.776697731643085	-4.35100218987138	ENSG00000139620	ns
0.0646018950178853	2.86364434476617	1.57195521473181	0.122400916179213	0.776697731643085	-4.35135183003388	ENSG00000138073	ns
-0.360812939654193	3.2015449817547	-1.57191772093213	0.122409616275773	0.776697731643085	-4.35139238852507	ENSG00000126860	ns
0.168235150662094	4.1903993750717	1.571656444176	0.122470257010884	0.776697731643085	-4.35167499815632	ENSG00000221625	ns
-0.106957358646747	4.68461773064976	-1.57151404016254	0.122503318296944	0.776697731643085	-4.35182901192854	ENSG00000104290	ns
0.105924914695851	2.06394111901749	1.57137292265861	0.122536087991038	0.776697731643085	-4.3519816222466	ENSG00000118046	ns
0.0996481157967262	2.56216886089376	1.57115276449553	0.122587226262767	0.776697731643085	-4.35221968643497	ENSG00000133422	ns
0.0778732733921927	3.20243251620574	1.57072288374932	0.122687128378891	0.776697731643085	-4.35268444624362	ENSG00000145982	ns
0.110413915676987	1.8463216415342	1.57066640631525	0.122700258320925	0.776697731643085	-4.35274549778402	ENSG00000228409	ns
0.0705355090887565	1.6521227905351	1.57054131583697	0.122729343534997	0.776697731643085	-4.35288071249048	ENSG00000204576	ns
-0.0924468687325302	4.30041118869187	-1.57031716031527	0.122781476588443	0.776697731643085	-4.35312298649145	ENSG00000213593	ns
0.236667946564038	1.51580372136287	1.57029520924149	0.122786582826047	0.776697731643085	-4.3531467102406	ENSG00000254270	ns
0.171417694615424	1.99519812494947	1.56997866156619	0.122860236855288	0.776697731643085	-4.35348878865265	ENSG00000166343	ns
0.384106811690033	2.30283206469941	1.56961378060606	0.12294518116208	0.776697731643085	-4.35388302363439	ENSG00000264109	ns
0.0760917992938182	2.75711253319648	1.56952592913751	0.122965640049823	0.776697731643085	-4.35397793060307	ENSG00000129197	ns
0.0840847636776574	2.53654616446795	1.56929610597977	0.12301917433016	0.776697731643085	-4.35422618923045	ENSG00000161202	ns
0.158151187758539	3.45385695853506	1.56914298782101	0.123054851604095	0.776697731643085	-4.35439157221574	ENSG00000088247	ns
-0.0847366320230143	1.99792575829431	-1.56912879356211	0.123058159357126	0.776697731643085	-4.35440690272428	ENSG00000124459	ns
0.0807860292404587	1.53722427472572	1.56898072118243	0.123092669608818	0.776697731643085	-4.35456682104332	ENSG00000100416	ns
-0.0624506516367762	2.28742872588947	-1.56889507874021	0.123112633283205	0.776697731643085	-4.3546593089302	ENSG00000124356	ns
-0.239621499733022	2.85361088916349	-1.56863799707322	0.123172575939211	0.776697731643085	-4.35493691269289	ENSG00000238834	ns
0.143758945814003	2.91286764549121	1.5683965706059	0.123228889726548	0.776697731643085	-4.35519757524382	ENSG00000102755	ns
0.118898119237186	4.16007428919955	1.56809261591262	0.123299817965819	0.776697731643085	-4.35552569806335	ENSG00000059915	ns
0.0763258042681123	2.52099313413813	1.56808071898072	0.123302594799072	0.776697731643085	-4.3555385398137	ENSG00000141098	ns
-0.144834052390263	1.77119212054183	-1.56803853096528	0.123312442204438	0.776697731643085	-4.35558407758575	ENSG00000272871	ns
-0.104693614107912	3.69615821129628	-1.56800709077944	0.123319781293922	0.776697731643085	-4.355618013445	ENSG00000106701	ns
0.112445398197416	1.87193705490532	1.56793071887167	0.123337610269308	0.776697731643085	-4.35570044515291	ENSG00000204138	ns
0.137815156816276	2.50095402259898	1.56779721961942	0.123368780571136	0.776697731643085	-4.35584452857511	ENSG00000105605	ns
0.109192279483712	3.51830545693383	1.5675827958276	0.12341885894698	0.776697731643085	-4.3560759299386	ENSG00000258882	ns
-0.115943110877197	4.72487053571396	-1.56756208050255	0.123423697848561	0.776697731643085	-4.35609828398477	ENSG00000004897	ns
0.0928397946718946	3.01603575885467	1.56660483432089	0.123647467979572	0.776697731643085	-4.35713097228786	ENSG00000134744	ns
-0.105255260551091	4.07276826187255	-1.56625914718854	0.123728357527122	0.776697731643085	-4.35750376766344	ENSG00000062725	ns
0.103316278047051	2.21641223751608	1.56594987812393	0.12380076145627	0.776697731643085	-4.35783722798942	ENSG00000128191	ns
0.069619591566561	2.5807230583094	1.56594055086192	0.123802945619588	0.776697731643085	-4.35784728394004	ENSG00000175354	ns
0.0965352854374326	4.02838512434933	1.56570765797771	0.123857492157226	0.776697731643085	-4.35809835446021	ENSG00000052126	ns
-0.156084348327839	5.21875824277096	-1.56568618897971	0.123862521448459	0.776697731643085	-4.35812149749707	ENSG00000081803	ns
0.118083377153336	1.5584343318529	1.5656157541969	0.123879022535428	0.776697731643085	-4.35819742245756	ENSG00000026297	ns
-0.130458884670825	6.3229438292079	-1.56557316678711	0.123889000545541	0.776697731643085	-4.35824332797382	ENSG00000085433	ns
0.139846865594868	1.5535152217699	1.56548858405714	0.123908819759401	0.776697731643085	-4.35833449753836	ENSG00000102302	ns
0.0829961443537064	3.29307007741296	1.56518035130956	0.123981065669777	0.776697731643085	-4.35866669719462	ENSG00000140988	ns
-0.0662797156746007	3.90064306228698	-1.56487396716997	0.124052911864761	0.776697731643085	-4.35899684765358	ENSG00000125266	ns
-0.0864008578254278	4.39147499896745	-1.56379763109059	0.124305575061911	0.776697731643085	-4.36015622611722	ENSG00000167635	ns
-0.102730566726612	1.57123201198859	-1.56373284440591	0.124320796527563	0.776697731643085	-4.36022598895386	ENSG00000030419	ns
0.118458344497872	2.10176094558853	1.56364980841719	0.124340307812014	0.776697731643085	-4.36031539908471	ENSG00000100304	ns
0.218132482450734	1.87095923502582	1.56364342377005	0.124341808138956	0.776697731643085	-4.36032227366799	ENSG00000171772	ns
0.322156940271105	2.20405489524477	1.56343553592613	0.124390667615698	0.776697731643085	-4.3605461006657	ENSG00000263371	ns
-0.0978368912317142	3.29104631868553	-1.56282086433768	0.124535222995376	0.776697731643085	-4.36120774757588	ENSG00000117154	ns
-0.0922678980932357	1.51682982902436	-1.56262641263874	0.124580981281576	0.776697731643085	-4.36141701241907	ENSG00000166250	ns
-0.0958197758765111	2.51504210244748	-1.5616812806068	0.124803581871259	0.776697731643085	-4.36243381831953	ENSG00000230532	ns
-0.142931324999529	2.68195200494382	-1.56122774667248	0.124910513126008	0.776697731643085	-4.36292155423085	ENSG00000132429	ns
-0.274865313510208	3.65489183294176	-1.56013828098643	0.125167681100541	0.776697731643085	-4.36409267085996	ENSG00000250722	ns
0.134244747952848	4.40617991723202	1.55917938255852	0.125394380580751	0.776697731643085	-4.36512284104236	ENSG00000174460	ns
0.370567008888875	0.992825187157689	1.55917406668014	0.125395638261291	0.776697731643085	-4.36512855048283	ENSG00000239169	ns
0.110852200113789	2.60352385227203	1.55893354231716	0.125452554382133	0.776697731643085	-4.36538686423548	ENSG00000119638	ns
-0.0388272285170626	4.14101380614016	-1.55870967805522	0.125505546809931	0.776697731643085	-4.36562725425776	ENSG00000144021	ns
0.132463926146729	2.81608372416402	1.55836611075267	0.125586909928989	0.776697731643085	-4.36599612490251	ENSG00000105376	ns
0.14191748751735	3.64433953122288	1.55805434666951	0.125660778116348	0.776697731643085	-4.36633078827231	ENSG00000109920	ns
-0.108534023562285	2.10307252264067	-1.55803160586858	0.125666167599871	0.776697731643085	-4.36635519710021	ENSG00000180875	ns
-0.0794765243211628	1.5775003412822	-1.55715599871879	0.125873824402921	0.776697731643085	-4.36729479170846	ENSG00000171067	ns
-0.0672335031808169	3.67267306311184	-1.55679680300549	0.12595909002698	0.776697731643085	-4.3676801024964	ENSG00000205060	ns
-0.119834339828722	4.45336719342128	-1.55675301766878	0.12596948692974	0.776697731643085	-4.36772706587774	ENSG00000075790	ns
-0.0703547548077279	2.59391004637099	-1.55673248627413	0.125974362381672	0.776697731643085	-4.3677490870907	ENSG00000183155	ns
0.103853092389714	2.4122623932553	1.55664528427529	0.1259950713411	0.776697731643085	-4.36784261388057	ENSG00000148057	ns
0.0834524838757913	2.51972094451156	1.55622492968468	0.126094936602224	0.776697731643085	-4.36829339238514	ENSG00000118997	ns
-0.133162016168776	4.49035393031353	-1.55609249623908	0.126126412488273	0.776697731643085	-4.36843538878789	ENSG00000168374	ns
0.0946387518172878	2.05651493430396	1.55589580465614	0.126173172455323	0.776697731643085	-4.36864626379008	ENSG00000165458	ns
0.095670066364377	2.02334317432035	1.55536205206099	0.126300132883497	0.776697731643085	-4.36921838727766	ENSG00000204438	ns
0.16790937970794	2.32437035752951	1.55516377428875	0.126347322106304	0.776697731643085	-4.36943087509804	ENSG00000196924	ns
0.0936498154348808	1.81499411051058	1.5551424320874	0.126352402298299	0.776697731643085	-4.36945374542045	ENSG00000137218	ns
0.139442858321517	2.90283106188791	1.55511574299588	0.126358755468293	0.776697731643085	-4.36948234508728	ENSG00000085563	ns
0.0690644078725553	2.98108102550952	1.55466069217188	0.126467116909752	0.776697731643085	-4.36996990500115	ENSG00000132680	ns
-0.093559250447734	2.21485197441312	-1.55461870629318	0.126477118781637	0.776697731643085	-4.3700148840585	ENSG00000142867	ns
-0.0604397444924683	3.62695153188268	-1.55445048990184	0.126517197641239	0.776697731643085	-4.37019508191468	ENSG00000169895	ns
-0.0882892553315404	3.82700284192136	-1.55441614672465	0.126525381422315	0.776697731643085	-4.37023186913044	ENSG00000164327	ns
0.209914534856594	3.03066141959849	1.553322821549	0.126786136631586	0.776697731643085	-4.3714026277531	ENSG00000124313	ns
0.0989891153945273	2.04646156551456	1.55315734048217	0.126825640979982	0.776697731643085	-4.3715797657498	ENSG00000131446	ns
-0.099189161485504	5.57131636030893	-1.55211504957232	0.127074688176821	0.776697731643085	-4.37269509721595	ENSG00000134243	ns
-0.0970933375206693	4.16477559020096	-1.55192246397326	0.127120747900147	0.776697731643085	-4.37290110659866	ENSG00000006007	ns
-0.0648804952671886	5.1887690467497	-1.55179520946841	0.127151190063478	0.776697731643085	-4.37303721878935	ENSG00000136628	ns
0.0942745188215248	3.98372904068362	1.55171125045814	0.127171278164253	0.776697731643085	-4.37312701648482	ENSG00000152818	ns
-0.143261007582963	2.93757466342401	-1.55154602603056	0.127210817328477	0.776697731643085	-4.37330371849347	ENSG00000136535	ns
-0.085743349122196	4.04079150165148	-1.55138792907416	0.127248660078227	0.776697731643085	-4.37347278242545	ENSG00000166170	ns
0.109639633264557	2.21275049016746	1.5512516676095	0.127281283437386	0.776697731643085	-4.37361848401608	ENSG00000130511	ns
-0.123147145511012	5.67026414668177	-1.55111973580364	0.127312876592476	0.776697731643085	-4.37375954527218	ENSG00000058091	ns
0.10229847049413	1.96763553078895	1.55099002825866	0.127343943243976	0.776697731643085	-4.37389821807116	ENSG00000176293	ns
0.086368150962234	4.15449746611431	1.55097350483787	0.127347901255657	0.776697731643085	-4.37391588284203	ENSG00000228474	ns
-0.293105501968811	3.52032936701089	-1.55084927425696	0.1273776625443	0.776697731643085	-4.37404868931336	ENSG00000164124	ns
-0.168277931070635	3.69577728640377	-1.5508124627132	0.127386482369879	0.776697731643085	-4.37408804023699	ENSG00000142892	ns
0.108847334305301	3.36344543375617	1.5506953130943	0.127414553976853	0.776697731643085	-4.37421326575248	ENSG00000151952	ns
0.295477601577664	6.26704670908145	1.55021566466889	0.127529539953225	0.776697731643085	-4.37472589277673	ENSG00000212232	ns
0.0943505266984364	2.47384770165855	1.55017825622761	0.127538511364613	0.776697731643085	-4.37476586740342	ENSG00000138796	ns
0.11019938931853	1.91135833302598	1.55007542724465	0.127563174745868	0.776697731643085	-4.37487574599227	ENSG00000237457	ns
-0.137331233812776	3.72793575167735	-1.54975641855498	0.127639712849612	0.776697731643085	-4.37521658405459	ENSG00000135535	ns
-0.116301287680132	4.35236555905732	-1.54900300963494	0.127820620519405	0.776697731643085	-4.37602130295166	ENSG00000146352	ns
-0.100358311806757	4.96886545463728	-1.54878242498094	0.127873625931804	0.776697731643085	-4.37625684512852	ENSG00000263244	ns
0.163701087555671	1.95727079817297	1.54857776204056	0.127922821191102	0.776697731643085	-4.37647535958149	ENSG00000234187	ns
0.24571382595144	1.90238090506512	1.54851052817932	0.127938985645147	0.776697731643085	-4.3765471382641	ENSG00000224415	ns
-0.0522931252206851	3.94395318210252	-1.54835640972927	0.12797604518519	0.776697731643085	-4.37671166434933	ENSG00000173273	ns
0.207825403174106	1.24428324155331	1.54819288331469	0.128015376385473	0.776697731643085	-4.37688621797265	ENSG00000232097	ns
-0.0576715180994043	5.45867816984956	-1.54813454307645	0.128029410662475	0.776697731643085	-4.3769484883911	ENSG00000112308	ns
0.0755859281392983	1.85152281685113	1.54730179938414	0.128229869217033	0.776697731643085	-4.37783710616089	ENSG00000105341	ns
0.0768696195680341	3.0548349520098	1.54713889196125	0.128269113787663	0.776697731643085	-4.37801089489746	ENSG00000088682	ns
-0.227664292906775	3.27777617903754	-1.54696324621996	0.128311437814949	0.776697731643085	-4.37819825476841	ENSG00000273156	ns
-0.232475735788963	3.78724440844934	-1.54690453550951	0.128325587386418	0.776697731643085	-4.37826087682881	ENSG00000126803	ns
0.373171092532481	1.4241614167286	1.54680915844068	0.128348576396878	0.776697731643085	-4.37836260352984	ENSG00000263741	ns
-0.160419590993456	3.01990743737628	-1.54663379667147	0.128390852962118	0.776697731643085	-4.37854962543313	ENSG00000072401	ns
0.171777205345182	1.34654392087233	1.54654262052927	0.128412838296748	0.776697731643085	-4.3786468566781	ENSG00000171811	ns
0.0507217116973389	1.52609582497233	1.54649314149022	0.128424770457071	0.776697731643085	-4.37869961956098	ENSG00000108591	ns
0.129868720213493	1.69668547393721	1.54615560473539	0.128506193126462	0.776697731643085	-4.37905951846261	ENSG00000119688	ns
0.153861301725843	1.45656615040662	1.54615521531216	0.128506287089383	0.776697731643085	-4.37905993364561	ENSG00000272828	ns
-0.117984819029553	7.8436126201747	-1.54608574062032	0.128523051338392	0.776697731643085	-4.37913400251168	ENSG00000171867	ns
0.0678071987664266	2.33157291831988	1.54579850201077	0.128592380636654	0.776697731643085	-4.37944020435616	ENSG00000142208	ns
0.111340114089536	1.52007755816323	1.54562255993587	0.128634861659652	0.776697731643085	-4.37962773724773	ENSG00000141084	ns
-0.0621780290097806	3.8724375179819	-1.54550626570323	0.128662946946564	0.776697731643085	-4.37975168247097	ENSG00000100221	ns
0.0819725590649814	3.16484190725915	1.54549294746771	0.128666163640204	0.776697731643085	-4.37976587638872	ENSG00000204104	ns
0.0805809866475244	2.38959874146162	1.5454618279445	0.128673680050079	0.776697731643085	-4.37979904162031	ENSG00000147100	ns
-0.0874425195839446	2.50838143716802	-1.54539156425635	0.128690652383922	0.776697731643085	-4.37987392208105	ENSG00000267350	ns
0.201365328884882	1.34859370596971	1.54510512709654	0.128759860407265	0.776697731643085	-4.38017914899159	ENSG00000216316	ns
-0.0447010524088398	4.90020184738266	-1.54507612631595	0.128766869144067	0.776697731643085	-4.38021004939454	ENSG00000170871	ns
0.181458334398412	1.51953817334034	1.54486802852839	0.128817169947905	0.776697731643085	-4.38043176312804	ENSG00000121858	ns
0.0692231211719632	2.96147639277129	1.54484582080227	0.12882253886539	0.776697731643085	-4.38045542236531	ENSG00000180979	ns
0.135897647590202	1.85586641882841	1.54461515312583	0.128878315449703	0.776697731643085	-4.3807011489291	ENSG00000107719	ns
0.14403142431667	1.54787716191484	1.54460159283796	0.12888159499618	0.776697731643085	-4.38071559348062	ENSG00000183401	ns
-0.413465118377843	6.25654832294729	-1.54456266395407	0.128891010291867	0.776697731643085	-4.38075706028921	ENSG00000270103	ns
0.0875681334050777	2.66602642943678	1.54434152959151	0.128944504050606	0.776697731643085	-4.38099259380595	ENSG00000109576	ns
0.10610215360803	3.68414720507985	1.54378859946455	0.129078339052532	0.776697731643085	-4.38158139806637	ENSG00000136720	ns
0.0786337090417737	2.10971475607297	1.54377197128708	0.129082365572928	0.776697731643085	-4.38159910220651	ENSG00000163156	ns
-0.12954477761398	4.38190250074507	-1.54325011626721	0.129208784110572	0.776697731643085	-4.38215463970738	ENSG00000151552	ns
0.0732529660834287	1.49941761345998	1.54320123125604	0.129220631502008	0.776697731643085	-4.38220667147179	ENSG00000170917	ns
0.109358184938975	1.9647110644018	1.54320097351136	0.129220693969311	0.776697731643085	-4.38220694580379	ENSG00000172985	ns
-0.0998716954028316	6.84789550454961	-1.54290771134958	0.129291784995987	0.776697731643085	-4.38251905489706	ENSG00000141367	ns
-0.0906640259279037	4.37313258289206	-1.54282501987551	0.129311836274174	0.776697731643085	-4.38260705122509	ENSG00000175073	ns
0.110046811545498	2.7979359767811	1.54243394848503	0.129406698175305	0.776697731643085	-4.38302315452489	ENSG00000107104	ns
0.318530933786002	1.46844834076426	1.54200249299546	0.129511420643759	0.776697731643085	-4.3834821191055	ENSG00000266156	ns
0.197650615677093	2.04932337128951	1.54178950911983	0.12956314089133	0.776697731643085	-4.38370864090546	ENSG00000241156	ns
0.13875114611067	1.49485564353773	1.54176254798506	0.129569689216179	0.776697731643085	-4.38373731381029	ENSG00000260495	ns
0.0827819157015375	4.44570418219372	1.54137010798152	0.129665035102677	0.776697731643085	-4.38415461996014	ENSG00000112320	ns
-0.0731968361852133	1.65362134083818	-1.54107761610818	0.129736134448051	0.776697731643085	-4.38446558413475	ENSG00000102383	ns
0.09612633152645	1.74560511958349	1.54107409226456	0.129736991219199	0.776697731643085	-4.38446933020964	ENSG00000196159	ns
0.149412715807541	4.80840032896101	1.54093288287255	0.129771327948556	0.776697731643085	-4.38461943876775	ENSG00000196683	ns
0.13888073833219	3.7630633244903	1.54090385283179	0.129778387846563	0.776697731643085	-4.38465029681156	ENSG00000008853	ns
-0.07713397676544	5.22660635380991	-1.54084653469888	0.129792328108537	0.776697731643085	-4.38471122272735	ENSG00000153201	ns
0.108006793350025	3.96944728137034	1.54066150119438	0.129837338023453	0.776697731643085	-4.3849078892002	ENSG00000143149	ns
0.0883640217791468	4.3553858826874	1.54040039754531	0.129900873460272	0.776697731643085	-4.38518537292912	ENSG00000155115	ns
-0.0874679442613973	4.86790705778923	-1.54026048560079	0.129934929051372	0.776697731643085	-4.38533404506862	ENSG00000040731	ns
-0.11786895647866	4.7519169024829	-1.5400335622605	0.129990179042199	0.776697731643085	-4.38557515129198	ENSG00000177889	ns
0.0987137706876808	3.12823135735387	1.53987672693468	0.130028375389979	0.776697731643085	-4.38574177066223	ENSG00000196663	ns
-0.229430625856147	2.64980865366649	-1.53976575988994	0.130055406204021	0.776697731643085	-4.38585965126792	ENSG00000136867	ns
-0.123118050255191	6.57301205480252	-1.53935570442381	0.130155331918369	0.776697731643085	-4.38629518944073	ENSG00000175874	ns
-0.0918841604770266	4.73644424609727	-1.5393386401656	0.130159491609048	0.776697731643085	-4.38631331193491	ENSG00000078747	ns
0.379303186519128	1.48138488595015	1.53932429133036	0.130162989453494	0.776697731643085	-4.38632855047285	ENSG00000252576	ns
0.065130115451884	3.11134950244782	1.53910436057428	0.13021661182662	0.776697731643085	-4.38656210242827	ENSG00000089022	ns
0.0584889361364311	3.53232046246999	1.53895550546702	0.130252914931466	0.776697731643085	-4.38672016005277	ENSG00000081177	ns
0.132567913659943	1.62698721050188	1.53869279350021	0.130317005445657	0.776697731643085	-4.38699908053759	ENSG00000140983	ns
0.214199121854717	1.91767601280453	1.53835066793873	0.1304005073016	0.776697731643085	-4.38736225130699	ENSG00000176155	ns
-0.077674682271538	5.25843133623628	-1.5381208224349	0.130456629231779	0.776697731643085	-4.38760619536945	ENSG00000136237	ns
0.120483850504246	3.87409199043961	1.53809845116792	0.130462092709384	0.776697731643085	-4.38762993715905	ENSG00000136807	ns
0.0701304473323021	2.79738984865447	1.53797594546842	0.130492014114284	0.776697731643085	-4.38775994248548	ENSG00000162775	ns
-0.172528012296915	2.3143033164669	-1.53767945226158	0.130564453814143	0.776697731643085	-4.38807454883091	ENSG00000147459	ns
0.137251901198479	3.00630243380762	1.53754717733389	0.130596781810653	0.776697731643085	-4.38821488735925	ENSG00000147065	ns
0.123036035612148	1.53671517100631	1.53718962811314	0.13068419888847	0.776697731643085	-4.38859417987005	ENSG00000197150	ns
0.0831715147981207	2.29166454005281	1.53717975390389	0.130686613694027	0.776697731643085	-4.38860465344702	ENSG00000048342	ns
-0.120225069911677	6.4230326586631	-1.53716136016194	0.130691112104839	0.776697731643085	-4.38862416353703	ENSG00000107295	ns
-0.154936320583761	4.91541549180989	-1.53711099071185	0.130703431193408	0.776697731643085	-4.38867758894336	ENSG00000115252	ns
0.0902160076947736	1.56163740062108	1.53672447870674	0.130797993118075	0.776697731643085	-4.38908749961605	ENSG00000120915	ns
0.0695189685223023	3.44122843195104	1.53664666123004	0.130817038132137	0.776697731643085	-4.38917001702253	ENSG00000167110	ns
-0.0947537985574769	4.24062339891014	-1.53644874455972	0.130865486159067	0.776697731643085	-4.38937987064218	ENSG00000143797	ns
-0.0972047023087108	3.5410802869173	-1.53643272399149	0.130869408461892	0.776697731643085	-4.38939685641694	ENSG00000132356	ns
0.158262723151153	3.00712936892482	1.53628853115221	0.130904715308699	0.776697731643085	-4.38954972955612	ENSG00000131067	ns
0.120422254934139	1.47077651409994	1.53619354715462	0.130927977110915	0.776697731643085	-4.38965042461077	ENSG00000145194	ns
0.130467802226746	1.57135288232402	1.53600035405516	0.130975300747181	0.776697731643085	-4.38985521680955	ENSG00000196312	ns
0.097766030238505	5.44737396716693	1.53594148366479	0.130989724067888	0.776697731643085	-4.38991761720049	ENSG00000198755	ns
0.161687935579388	2.33766282023149	1.53505815333953	0.131206293617405	0.776697731643085	-4.39085366088597	ENSG00000177144	ns
0.233830094864837	5.01041089693662	1.53445107213196	0.131355299950145	0.776697731643085	-4.39149669489556	ENSG00000176884	ns
-0.112424467369477	2.03345153255074	-1.534260934827	0.131401996404096	0.776697731643085	-4.39169804647672	ENSG00000196172	ns
-0.0963531392259309	2.53802912293023	-1.53408680897084	0.131444772189242	0.776697731643085	-4.39188242295983	ENSG00000197223	ns
0.168761825164869	4.49413409510976	1.53366582479835	0.131548237199736	0.776697731643085	-4.39232811385709	ENSG00000124942	ns
-0.170547315684317	5.33550501865476	-1.53267406896167	0.131792237619929	0.776697731643085	-4.39337764755262	ENSG00000172461	ns
-0.0806968537994477	5.4868825041687	-1.53249199843637	0.1318370714534	0.776697731643085	-4.39357026013123	ENSG00000105968	ns
-0.126225707336892	2.94592850986913	-1.53196342529506	0.131967298618124	0.776697731643085	-4.39412932382492	ENSG00000058804	ns
-0.137751633460029	4.12447618902924	-1.5318358745608	0.131998739303254	0.776697731643085	-4.3942642068043	ENSG00000128590	ns
-0.0491364327400632	3.89934148278067	-1.53146372737486	0.132090506112073	0.776697731643085	-4.39465769023775	ENSG00000009335	ns
0.0968381980570059	1.70111626057206	1.53126813034024	0.132138758300318	0.776697731643085	-4.39486446759597	ENSG00000171303	ns
0.12280100015325	1.36188789061389	1.53108541371686	0.132183845711999	0.776697731643085	-4.39505760725453	ENSG00000182118	ns
0.219362984112343	1.49713767341009	1.53108171242487	0.132184759174968	0.776697731643085	-4.39506151947595	ENSG00000248546	ns
0.0853204411560426	4.12853826249505	1.53106422268799	0.132189075635123	0.776697731643085	-4.3950800058061	ENSG00000138434	ns
0.288847602956933	1.73505585091579	1.53079042734058	0.132256662893175	0.776697731643085	-4.39536937816973	ENSG00000200403	ns
-0.126624680366309	3.78490479733336	-1.53078946297613	0.132256900998386	0.776697731643085	-4.39537039731902	ENSG00000170035	ns
0.119775391012247	1.93460928011536	1.53050484294659	0.132327189714236	0.776697731643085	-4.3956711616528	ENSG00000002822	ns
0.115932905856553	2.87610575831118	1.53048917946866	0.132331058774885	0.776697731643085	-4.39568771216712	ENSG00000117394	ns
-0.299586001276194	2.70986021836758	-1.53031149497349	0.132374955229649	0.776697731643085	-4.39587544862885	ENSG00000200243	ns
-0.060797328391395	4.4419956867071	-1.53022106037962	0.132397301305752	0.776697731643085	-4.39597099190464	ENSG00000150938	ns
0.138739344857965	1.41757256254295	1.53000659280789	0.132450307543407	0.776697731643085	-4.39619755491143	ENSG00000231485	ns
-0.133579499382408	1.34450956958867	-1.52998300496774	0.132456138375635	0.776697731643085	-4.3962224713368	ENSG00000169676	ns
0.261094017043615	2.57867448902864	1.5295976933222	0.132551415096218	0.776697731643085	-4.39662943768036	ENSG00000270048	ns
-0.0942605038512037	5.14026195595474	-1.52917963868501	0.13265485011047	0.776697731643085	-4.39707088489795	ENSG00000073464	ns
-0.113424413306367	4.28108109485017	-1.52915284920944	0.132661480554447	0.776697731643085	-4.39709916977014	ENSG00000153310	ns
0.0713656792049258	2.96953923413457	1.52896253884161	0.132708590332001	0.776697731643085	-4.39730009073518	ENSG00000171103	ns
0.134508623047514	1.72824135840756	1.52879989197884	0.132748862816748	0.776697731643085	-4.39747178835224	ENSG00000147174	ns
0.100624167524017	1.75725246326904	1.52854775064973	0.132811314030282	0.776697731643085	-4.39773792864392	ENSG00000183833	ns
0.0996391491705757	1.72106694629751	1.5284644661513	0.132831947366464	0.776697731643085	-4.39782582861242	ENSG00000065029	ns
-0.19657159194956	5.17992844907296	-1.52738511961253	0.133099581797213	0.776697731643085	-4.39896460817149	ENSG00000085365	ns
0.101142759297651	1.6761512851804	1.52715836490064	0.13315586248078	0.776697731643085	-4.39920375863567	ENSG00000153574	ns
0.08442767379724	1.6248641356437	1.52711037871734	0.133167775120189	0.776697731643085	-4.39925436400959	ENSG00000130332	ns
0.348959587155656	2.12538816972309	1.52633229073626	0.133361055290365	0.776697731643085	-4.40007472583731	ENSG00000207780	ns
-0.128602466273417	1.71777125308246	-1.52632770687348	0.133362194602961	0.776697731643085	-4.40007955764979	ENSG00000146592	ns
-0.112125276896982	4.07078087482509	-1.52596204594079	0.133453104126615	0.776697731643085	-4.40046495659788	ENSG00000151806	ns
0.0961609916316635	1.80139992984081	1.52571653623506	0.13351416974485	0.776697731643085	-4.40072367293472	ENSG00000137393	ns
0.13664951769243	4.23500825821208	1.52566833227946	0.133526162129824	0.776697731643085	-4.40077446559534	ENSG00000180440	ns
0.223114391948213	5.97875874425791	1.52542255992028	0.133587319780317	0.776697731643085	-4.40103341468143	ENSG00000229344	ns
0.210555752966234	2.58266452456119	1.5254090323791	0.13359068660335	0.776697731643085	-4.40104766641263	ENSG00000196498	ns
-0.223745550460749	4.15760586822425	-1.52537928960203	0.133598089418458	0.776697731643085	-4.40107900106171	ENSG00000198121	ns
0.199858023737176	3.42249790251833	1.52516750252254	0.133650811528134	0.776697731643085	-4.40130210766467	ENSG00000119242	ns
0.100906776192439	3.47239555535159	1.52509255430091	0.133669473054362	0.776697731643085	-4.401381055141	ENSG00000138002	ns
0.100220608878351	5.01821852955787	1.52490026256159	0.1337173617125	0.776697731643085	-4.40158359194418	ENSG00000264364	ns
-0.298972426619426	1.31874431086758	-1.52473013513778	0.133759741938903	0.776697731643085	-4.40176276474443	ENSG00000200372	ns
0.10363051294697	2.04062594852213	1.52457806525533	0.133797632939891	0.776697731643085	-4.4019229049751	ENSG00000259234	ns
0.11262723933072	3.24892012420929	1.52439358328325	0.133843611497377	0.776697731643085	-4.40211715847177	ENSG00000100359	ns
0.118067999742063	1.8049815732062	1.52438265948066	0.133846334438598	0.776697731643085	-4.4021286602285	ENSG00000232611	ns
0.226167843490623	4.63141389304358	1.52432607237882	0.133860440430996	0.776697731643085	-4.40218824006323	ENSG00000207245	ns
-0.0822553924136935	4.0738538102513	-1.5242252340901	0.133885580266062	0.776697731643085	-4.40229440656475	ENSG00000001461	ns
-0.147045141027821	1.65892070984534	-1.52408599116851	0.133920300888031	0.776697731643085	-4.4024409967736	ENSG00000272341	ns
-0.110453230071926	3.64079814997879	-1.52369271459125	0.134018404306281	0.776697731643085	-4.40285496109745	ENSG00000067167	ns
-0.199161299565981	3.85829855175316	-1.52367754500636	0.134022189528817	0.776697731643085	-4.4028709267667	ENSG00000146476	ns
0.0922065410230497	1.76475611652538	1.52303958727696	0.134181454453737	0.776697731643085	-4.40354223677469	ENSG00000160799	ns
-0.135247783027747	6.15168090570643	-1.52279292284885	0.134243074186031	0.776697731643085	-4.40380173019814	ENSG00000172348	ns
-0.0962910735267624	4.33540544776277	-1.52265560982326	0.134277386398766	0.776697731643085	-4.40394616877731	ENSG00000165152	ns
-0.0752972626733968	4.36346082131763	-1.52207389355582	0.134422825043323	0.776697731643085	-4.40455794430233	ENSG00000131773	ns
-0.0940321158887714	3.38959091992266	-1.52196123026678	0.134451007227768	0.776697731643085	-4.40467640541711	ENSG00000148339	ns
0.101997540782589	1.73891380226835	1.52179940277654	0.134491495842064	0.776697731643085	-4.40484654724413	ENSG00000167670	ns
-0.105225530324826	5.07967206056389	-1.5214488819555	0.134579228118046	0.776697731643085	-4.40521502224405	ENSG00000077254	ns
-0.118399701286411	2.84526410574643	-1.52141132061196	0.134588632096464	0.776697731643085	-4.40525450308509	ENSG00000179104	ns
0.239880621643197	2.63951658365045	1.52137271566219	0.134598297901147	0.776697731643085	-4.40529507996641	ENSG00000125144	ns
0.303572629995142	1.50606503525444	1.52126065478283	0.134626358539566	0.776697731643085	-4.405412859736	ENSG00000253739	ns
-0.161066596290848	2.252151873688	-1.52102087718694	0.134686415779405	0.776697731643085	-4.4056648483421	ENSG00000175906	ns
-0.0694024738228314	1.81152954516347	-1.52094155635268	0.134706288015385	0.776697731643085	-4.40574820097605	ENSG00000163389	ns
0.102365777901333	3.71600903769145	1.52052047364404	0.134811820922322	0.776697731643085	-4.40619062258985	ENSG00000141404	ns
-0.320654047841888	1.13134097117238	-1.52051813812805	0.134812406439402	0.776697731643085	-4.40619307615925	ENSG00000207978	ns
-0.149270995255326	4.75272128322673	-1.52050318277028	0.134816155816252	0.776697731643085	-4.40620878738715	ENSG00000198963	ns
0.126074455663607	1.47758938620069	1.52027930091086	0.134872293957711	0.776697731643085	-4.40644396830798	ENSG00000140326	ns
-0.198692319433217	1.15408766837907	-1.52010117323083	0.134916972588653	0.776697731643085	-4.406631064029	ENSG00000248803	ns
0.0844241088052309	1.45411293178782	1.51998442502617	0.134946262192845	0.776697731643085	-4.40675367954569	ENSG00000170469	ns
-0.0978400255710783	4.00720439720422	-1.51996907809949	0.134950112782112	0.776697731643085	-4.40676979713052	ENSG00000141429	ns
0.273791354353063	1.37791986197266	1.51994614149411	0.134955867807357	0.776697731643085	-4.40679388524772	ENSG00000207092	ns
-0.0706658486643743	4.41883825141285	-1.51927541943685	0.135124245192839	0.776697731643085	-4.40749813826617	ENSG00000173320	ns
0.174413793110213	3.33274377774894	1.51918777962548	0.135146258557261	0.776697731643085	-4.40759013910387	ENSG00000234745	ns
-0.10318843734551	2.06784625065348	-1.5188086997357	0.135241508729337	0.776697731643085	-4.40798802828531	ENSG00000182463	ns
0.0862273827923925	3.83862827964774	1.51839546475325	0.135345401840518	0.776697731643085	-4.40842166729439	ENSG00000095203	ns
0.0779343262437839	1.74003341671922	1.51821885429547	0.135389823586154	0.776697731643085	-4.40860696631454	ENSG00000273344	ns
-0.186414620020384	5.20388350605413	-1.51820477237803	0.13539336602422	0.776697731643085	-4.4086217401886	ENSG00000164176	ns
0.239687004823823	1.71597608458258	1.51811990576632	0.13541471657711	0.776697731643085	-4.40871077440734	ENSG00000206992	ns
0.114731627318731	4.64317297397095	1.51790822917614	0.135467981384654	0.776697731643085	-4.4089328267835	ENSG00000117523	ns
0.124748735879353	3.51877608761215	1.51736673743307	0.135604314481839	0.776697731643085	-4.40950073634502	ENSG00000128596	ns
-0.108099775138437	5.61666825077058	-1.51722966418544	0.135638843169601	0.776697731643085	-4.4096444685882	ENSG00000197872	ns
-0.119765744318282	4.45388588235247	-1.5171922883473	0.135648259340381	0.776697731643085	-4.40968365814651	ENSG00000180530	ns
-0.103514615611048	3.72562838976488	-1.51717782547314	0.135651903141282	0.776697731643085	-4.40969882262492	ENSG00000213281	ns
0.10189330347177	3.35210594165702	1.51675695671164	0.135757971658423	0.776697731643085	-4.41014005205417	ENSG00000108840	ns
-0.111631642065609	3.202886572499	-1.51671087420592	0.13576958950906	0.776697731643085	-4.41018835735197	ENSG00000163428	ns
0.186957701043408	6.38053840374524	1.51660172995449	0.135797109000037	0.776697731643085	-4.41030276100586	ENSG00000198695	ns
0.1449804006352	1.94482035889491	1.51619408209359	0.135899932071089	0.776697731643085	-4.41072998808181	ENSG00000261879	ns
-0.0591181860250543	3.76012147600306	-1.51566139538347	0.136034387707168	0.776697731643085	-4.41128810652933	ENSG00000100811	ns
0.0486592624734605	4.98884616209324	1.51512663133462	0.136169474155525	0.776697731643085	-4.41184822704417	ENSG00000054118	ns
0.108750859092745	2.51064296874546	1.5145392249339	0.136317981565144	0.776697731643085	-4.41246328453874	ENSG00000070366	ns
0.138755106723502	2.88867554710772	1.51427569743256	0.136384648147121	0.776697731643085	-4.41273914857398	ENSG00000167971	ns
0.102403759373846	2.17606294680187	1.51413924448828	0.136419177891353	0.776697731643085	-4.41288197261604	ENSG00000135931	ns
0.122696308272316	1.95089747956901	1.51377182427507	0.136512189034854	0.776697731643085	-4.41326649137554	ENSG00000080823	ns
0.0610332990764486	2.57398975681821	1.51298349408679	0.136711922308678	0.776697731643085	-4.41409122932108	ENSG00000065457	ns
-0.109486945006336	4.4511534865454	-1.51281487081587	0.136754675277422	0.776697731643085	-4.41426759084259	ENSG00000013293	ns
-0.0730926865191854	2.090922590236	-1.51268596312889	0.136787365875546	0.776697731643085	-4.41440240247256	ENSG00000120539	ns
-0.139978305998345	1.8757370659169	-1.51256401029442	0.136818298465192	0.776697731643085	-4.41452993136326	ENSG00000212127	ns
0.121535309447824	2.18922386494974	1.51234168434319	0.136874704396798	0.776697731643085	-4.41476239932708	ENSG00000169918	ns
-0.116690402709884	2.23861682256317	-1.51205349512801	0.136947847904546	0.776697731643085	-4.41506369009147	ENSG00000133135	ns
-0.0891015953697831	2.24152134402326	-1.51200628950195	0.136959831832313	0.776697731643085	-4.41511303691926	ENSG00000118961	ns
-0.0780202926567344	3.03497647635773	-1.5117039235454	0.137036612203055	0.776697731643085	-4.41542908557336	ENSG00000110911	ns
-0.0924661476893069	4.80242881057041	-1.51093616192342	0.137231725187889	0.776697731643085	-4.41623133869459	ENSG00000047365	ns
0.090375033071806	2.07972341269619	1.51084498754601	0.137254910201378	0.776697731643085	-4.41632658509942	ENSG00000254531	ns
-0.255722652814951	2.26314861814115	-1.51049562629647	0.13734377917978	0.776697731643085	-4.41669150242104	ENSG00000223249	ns
0.145266385021879	2.2989543787581	1.51028000724391	0.137398650229682	0.776697731643085	-4.41691668510764	ENSG00000071246	ns
0.114274504323518	1.68525556156725	1.5102501889758	0.137406239797273	0.776697731643085	-4.41694782370497	ENSG00000110881	ns
-0.0978952680585707	2.62325173258539	-1.51024704553633	0.137407039908308	0.776697731643085	-4.41695110630175	ENSG00000132975	ns
0.117003087284449	1.6811087728572	1.5099781406404	0.137475498955805	0.776697731643085	-4.41723189299444	ENSG00000059122	ns
-0.100198020896986	4.75510889441822	-1.50989502429815	0.137496664581303	0.776697731643085	-4.41731867295086	ENSG00000166181	ns
0.155354151260677	3.69575902492888	1.50970408610107	0.137545296915156	0.776697731643085	-4.41751801133557	ENSG00000143850	ns
0.106338848812726	2.80735815524093	1.5094442999928	0.137611486901146	0.776697731643085	-4.41778919071	ENSG00000107954	ns
-0.0565254659010721	3.49834067294651	-1.50925822367417	0.137658912188011	0.776697731643085	-4.41798340226152	ENSG00000169230	ns
0.130710155116661	4.98087854886291	1.50921560354817	0.137669776611186	0.776697731643085	-4.41802788275067	ENSG00000167778	ns
0.120908640584537	2.95036080459625	1.50918440718486	0.137677729400945	0.776697731643085	-4.41806044012648	ENSG00000125351	ns
-0.0870715973809539	2.6257855342538	-1.50917830241093	0.137679285714277	0.776697731643085	-4.41806681116541	ENSG00000105866	ns
0.209800772205319	2.83482877663145	1.50915946633494	0.137684087755179	0.776697731643085	-4.41808646864932	ENSG00000105613	ns
0.102685229563235	1.78604660018435	1.5089396403013	0.137740139715502	0.776697731643085	-4.41831586484843	ENSG00000088826	ns
0.0563447598441469	4.68256260667373	1.50859983033815	0.137826821249943	0.776697731643085	-4.4186704102872	ENSG00000007202	ns
-0.103563888061607	2.73012139786745	-1.50796884666922	0.137987892747545	0.776697731643085	-4.41932856832809	ENSG00000145416	ns
-0.133477372697631	5.16966275467743	-1.50793605191249	0.137996268367295	0.776697731643085	-4.41936276878156	ENSG00000119900	ns
-0.279511497787678	1.12420957562066	-1.50758126371518	0.138086905353452	0.776697731643085	-4.41973272232548	ENSG00000200855	ns
0.12509583963241	1.90947829457102	1.50745761867229	0.138118503800368	0.776697731643085	-4.41986163443642	ENSG00000176700	ns
0.111595814269061	3.2605965821371	1.5071071226065	0.138208107001163	0.776697731643085	-4.42022701014888	ENSG00000135372	ns
-0.052868599696902	3.23425086991802	-1.50696165795824	0.138245308130369	0.776697731643085	-4.42037862813038	ENSG00000160695	ns
-0.0732755064106727	3.2884323814738	-1.50673322870146	0.138303742680228	0.776697731643085	-4.42061669406907	ENSG00000138767	ns
0.0722388758746417	4.82744615731991	1.50654977805868	0.138350685441656	0.776697731643085	-4.42080786075238	ENSG00000197442	ns
0.0782587728422568	3.03058537562612	1.50653381398281	0.138354771050643	0.776697731643085	-4.42082449531154	ENSG00000138028	ns
0.0821705630693841	2.79313006116751	1.50608683366936	0.138469203475892	0.776697731643085	-4.4212901851977	ENSG00000140995	ns
0.131905681555017	4.93534329112994	1.5055970733704	0.138594674387499	0.776697731643085	-4.42180030521246	ENSG00000255794	ns
-0.0864632722428675	4.85009940268131	-1.5054407945015	0.13863473021718	0.776697731643085	-4.42196304978661	ENSG00000125166	ns
0.235998322450274	2.08874920052503	1.50524046637777	0.138686089752968	0.776697731643085	-4.42217164417383	ENSG00000207963	ns
0.134616399743508	1.82937604819633	1.50514330127045	0.138711006098084	0.776697731643085	-4.42227280980925	ENSG00000072135	ns
0.0803267302182971	1.68457743926123	1.50483373774762	0.138790412118623	0.776697731643085	-4.42259508025244	ENSG00000179598	ns
-0.123048377691845	5.06956413121678	-1.50425001553695	0.138940240662333	0.776697731643085	-4.42320260323961	ENSG00000148943	ns
0.101180890853751	1.65570946646073	1.5042393348223	0.138942983360605	0.776697731643085	-4.42321371750589	ENSG00000259583	ns
-0.0585199884458847	4.83935163816164	-1.5036913488854	0.139083758223097	0.776697731643085	-4.42378385347059	ENSG00000128512	ns
0.0773747447823059	5.49944912128096	1.50359897534872	0.139107499672129	0.776697731643085	-4.42387994269039	ENSG00000232112	ns
-0.123360795663219	4.49343947110083	-1.50355263002761	0.139119412358921	0.776697731643085	-4.42392815026035	ENSG00000175497	ns
-0.0586470065841413	3.18107228128434	-1.50341718527983	0.139154231967817	0.776697731643085	-4.42406902990555	ENSG00000125970	ns
0.100297622218139	3.39034267213719	1.5032128984501	0.139206762314775	0.776697731643085	-4.42428149273861	ENSG00000221978	ns
0.176294728477405	2.00681329565953	1.50316712390247	0.139218534947084	0.776697731643085	-4.42432909577467	ENSG00000130303	ns
0.202600892474176	2.45712023286492	1.50303610838383	0.13925223484195	0.776697731643085	-4.42446533767736	ENSG00000237977	ns
-0.12451855748471	4.19575253245596	-1.50289994614779	0.139287265438922	0.776697731643085	-4.42460692045526	ENSG00000112245	ns
-0.0795202297855258	3.29428290339551	-1.50230863032121	0.139439475001345	0.776697731643085	-4.42522164436023	ENSG00000136527	ns
0.135238050894737	3.06737240584563	1.50222844689803	0.139460125032868	0.776697731643085	-4.42530498545127	ENSG00000136861	ns
0.183257332802717	1.54595731221442	1.5019252171621	0.139538239219327	0.776697731643085	-4.42562012089701	ENSG00000264880	ns
0.0873062604665038	1.62335152708345	1.50160181047029	0.139621589388965	0.776697731643085	-4.42595616336781	ENSG00000184489	ns
0.0816677071275684	2.60405340369867	1.50151132041416	0.139644918059985	0.776697731643085	-4.42605017746405	ENSG00000047644	ns
0.0992391662292507	2.01432682221502	1.50109817421638	0.139751467969555	0.776697731643085	-4.42647934939871	ENSG00000087842	ns
0.069756846208461	2.36761924943808	1.50108117996201	0.139755852147991	0.776697731643085	-4.42649700061009	ENSG00000005469	ns
0.329782590705004	1.98211238480742	1.50091463865532	0.139798822254967	0.776697731643085	-4.42666997062907	ENSG00000207428	ns
0.0599212733152488	4.28850723374656	1.50085592275477	0.139813974319593	0.776697731643085	-4.42673094898387	ENSG00000038219	ns
-0.157028100279049	4.30499856522763	-1.50027109070586	0.13996496559395	0.776697731643085	-4.42733820047705	ENSG00000096654	ns
-0.092637327743168	3.32819895351837	-1.50025508382693	0.139969100049395	0.776697731643085	-4.42735481802721	ENSG00000169490	ns
0.0685453096611486	2.01767156767029	1.50014759085364	0.139996867178681	0.776697731643085	-4.4274664078444	ENSG00000106080	ns
0.072989919466258	1.70061997432898	1.50010788831659	0.140007124074522	0.776697731643085	-4.4275076217584	ENSG00000104823	ns
0.0524958707701062	2.58653632361247	1.4998695397106	0.140068712437806	0.776697731643085	-4.42775502337392	ENSG00000140395	ns
0.103425665452238	1.45371006338573	1.4996698725247	0.140120322207593	0.776697731643085	-4.42796224753398	ENSG00000165801	ns
0.0675703665168408	4.19167919222394	1.49957489393942	0.140144877467378	0.776697731643085	-4.42806081226945	ENSG00000104177	ns
0.12041118399038	2.87498247755741	1.49941882669314	0.140185233675999	0.776697731643085	-4.42822276019854	ENSG00000151849	ns
-0.102169980049428	2.67106085546594	-1.49937225163161	0.14019727894213	0.776697731643085	-4.42827108733336	ENSG00000124225	ns
-0.0645829548833339	3.78680070134665	-1.49934439279818	0.14020448420008	0.776697731643085	-4.42829999353175	ENSG00000180543	ns
0.103758541326053	4.22679957959116	1.49911596909553	0.140263573545498	0.776697731643085	-4.42853698696168	ENSG00000113805	ns
0.109407097284072	5.55594083773887	1.49863259316341	0.140388679821766	0.776697731643085	-4.42903839204375	ENSG00000231500	ns
-0.303659955893616	0.891915608358968	-1.49859356216086	0.140398785597488	0.776697731643085	-4.42907887258366	ENSG00000251928	ns
0.156663703768	3.70666711483601	1.49828683572225	0.140478222250349	0.776697731643085	-4.42939695771576	ENSG00000099864	ns
-0.118552738423421	4.09868049817184	-1.498121759307	0.140520988830645	0.776697731643085	-4.4295681233398	ENSG00000133731	ns
0.12775347780192	1.9858900876506	1.49755444415832	0.140668042658978	0.776697731643085	-4.43015623764392	ENSG00000249335	ns
-0.100184696481402	2.6176518323972	-1.49738804419743	0.140711198341451	0.776697731643085	-4.43032870075973	ENSG00000164542	ns
-0.098005217617775	4.0926985938536	-1.49729546747795	0.140735212574524	0.776697731643085	-4.43042464335996	ENSG00000173744	ns
0.0957581888768289	3.83794158575156	1.49703797358232	0.140802023106508	0.776697731643085	-4.43069147148309	ENSG00000115268	ns
0.0928487386506318	3.87366427554544	1.49656632137614	0.140924465311656	0.776697731643085	-4.4311801156447	ENSG00000250479	ns
0.140374192979859	1.37876537054484	1.49612923428818	0.141038009632855	0.776697731643085	-4.43163282748542	ENSG00000229816	ns
-0.120416653221451	2.81393004245615	-1.49574459221809	0.14113799000125	0.776697731643085	-4.43203112248477	ENSG00000186130	ns
0.067651391974322	3.58960616389911	1.49556548118055	0.141184565657495	0.776697731643085	-4.43221656009015	ENSG00000135847	ns
0.0809412379831116	2.24091982566982	1.49544813542939	0.141215086600945	0.776697731643085	-4.43233804005021	ENSG00000131459	ns
-0.124114469370934	3.56577744841836	-1.49496589744205	0.141340568765083	0.776697731643085	-4.4328371789709	ENSG00000132646	ns
0.0829595748078766	1.68737522166458	1.4948505704001	0.141370590863761	0.776697731643085	-4.4329565266997	ENSG00000171421	ns
0.0896986236807584	2.53394414414047	1.49482617118588	0.141376943149091	0.776697731643085	-4.43298177550513	ENSG00000172831	ns
0.0827823420148812	1.90523866687785	1.49478687131673	0.141387175264733	0.776697731643085	-4.43302244304388	ENSG00000214013	ns
-0.130646554133953	6.87892874883576	-1.49476775653149	0.141392152203093	0.776697731643085	-4.43304222269731	ENSG00000114573	ns
0.0483541935681777	2.63580617288623	1.49458459252179	0.141439849860976	0.776697731643085	-4.43323174630759	ENSG00000103423	ns
0.117029282422083	1.86061673469216	1.49457519883224	0.141442296411021	0.776697731643085	-4.43324146559795	ENSG00000137831	ns
-0.115361144402063	3.46811071762287	-1.49447371244612	0.141468730284457	0.776697731643085	-4.4333464662136	ENSG00000170340	ns
-0.0984313602794993	7.34152211364153	-1.49395013145142	0.141605168127856	0.776697731643085	-4.43388807702878	ENSG00000138814	ns
-0.0631247652156413	3.30473511911449	-1.49369333170051	0.141672124612713	0.776697731643085	-4.43415365826786	ENSG00000103353	ns
0.0809058872899695	2.22463272840929	1.49298494071454	0.141856956371173	0.776697731643085	-4.43488606322682	ENSG00000156345	ns
0.0599607733066423	1.95398598926264	1.49263874723664	0.141947353814336	0.776697731643085	-4.43524388024866	ENSG00000171574	ns
0.0565137480689017	2.68153080791733	1.49246179966867	0.141993575668174	0.776697731643085	-4.43542674043537	ENSG00000114126	ns
0.109295330659858	5.21528477035382	1.49158860356655	0.142221844547156	0.776697731643085	-4.43632883215379	ENSG00000113319	ns
0.372605796448848	9.87763378610154	1.49157322466972	0.142225867463848	0.776697731643085	-4.43634471576563	ENSG00000223336	ns
0.399681019034848	2.61039055340329	1.49155932530943	0.142229503430776	0.776697731643085	-4.43635907115942	ENSG00000221479	ns
0.0825761317375928	3.53449219102118	1.49142490263619	0.142264671176421	0.776697731643085	-4.43649789806838	ENSG00000185624	ns
0.196615214219596	1.56932283004195	1.49074748982283	0.142442001100881	0.776697731643085	-4.43719733663678	ENSG00000114841	ns
0.0677829172503555	2.60696548697426	1.49071288197233	0.142451065275125	0.776697731643085	-4.4372330621697	ENSG00000013392	ns
-0.102580809572117	3.03779429618513	-1.49065532975565	0.142466139840352	0.776697731643085	-4.43729247144093	ENSG00000272520	ns
0.0598499233849914	2.1583883943721	1.4905263416678	0.142499930080954	0.776697731643085	-4.43742561422831	ENSG00000205352	ns
0.0814043752915623	1.5621327908201	1.48981417623853	0.142686606004083	0.776697731643085	-4.43816053428225	ENSG00000135441	ns
0.115479474143529	2.20696703567988	1.4896276080654	0.142735542042934	0.776697731643085	-4.43835301199549	ENSG00000115414	ns
0.129236313956369	2.62612555223514	1.48958425171008	0.142746916131957	0.776697731643085	-4.43839773859624	ENSG00000111344	ns
0.103819813020006	3.90755065905282	1.48939630273953	0.142796230882766	0.776697731643085	-4.43859161418523	ENSG00000090615	ns
-0.0935836210325722	1.74058758333922	-1.48938813807173	0.142798373464158	0.776697731643085	-4.4386000358181	ENSG00000271976	ns
0.384789706795805	2.10280578945221	1.48896608006874	0.14290916504877	0.776697731643085	-4.43903532132979	ENSG00000252113	ns
0.105313215108359	4.78795247428644	1.48856213318361	0.143015266082685	0.776697731643085	-4.43945182548821	ENSG00000130770	ns
0.153191856410421	2.89519327311169	1.48811055316436	0.143133952231546	0.776697731643085	-4.43991732468793	ENSG00000136848	ns
0.0610092083177305	4.88884061746294	1.4878337184205	0.143206749605393	0.776697731643085	-4.44020263035531	ENSG00000186487	ns
-0.125424411509457	3.70574013638929	-1.48760304995808	0.143267429303927	0.776697731643085	-4.44044032107456	ENSG00000155099	ns
0.082850268560895	4.22596027521842	1.48756978776076	0.143276180942367	0.776697731643085	-4.44047459317442	ENSG00000165995	ns
-0.0659010122078967	3.1925153353841	-1.48740519664285	0.143319492841036	0.776697731643085	-4.44064417156724	ENSG00000163608	ns
0.132853941291582	3.44348764693044	1.48714694168589	0.143387473102483	0.776697731643085	-4.44091021830689	ENSG00000237238	ns
0.192353327705747	1.4178358366902	1.48695041013062	0.143439223041617	0.776697731643085	-4.44111265189245	ENSG00000239923	ns
-0.0861013453531712	2.73624342920804	-1.48691420123332	0.143448759041193	0.776697731643085	-4.44114994558434	ENSG00000272005	ns
0.164493155488155	1.3410593253861	1.48686258466282	0.143462353682581	0.776697731643085	-4.44120310715815	ENSG00000233690	ns
-0.123266848531485	5.04155478482837	-1.48663251784221	0.143522960488206	0.776697731643085	-4.4414400404681	ENSG00000164187	ns
0.0856112925596595	1.93311905753811	1.48654072308357	0.143547147751658	0.776697731643085	-4.44153456580708	ENSG00000233723	ns
-0.190208616122501	1.79902917864233	-1.48649206561105	0.143559969955088	0.776697731643085	-4.44158466856995	ENSG00000225447	ns
-0.0812729866927726	2.92680422226651	-1.4863167885546	0.143606166421991	0.776697731643085	-4.44176513986418	ENSG00000164169	ns
0.113318066858789	1.34198915819605	1.48618052290658	0.143642089062453	0.776697731643085	-4.44190543060338	ENSG00000166426	ns
-0.124087987502634	3.11262808138326	-1.48597905365037	0.143695213833045	0.776697731643085	-4.44211283002958	ENSG00000152931	ns
0.0727595417566187	2.65398254554983	1.48592797187822	0.143708685886877	0.776697731643085	-4.44216541140339	ENSG00000010165	ns
0.129606708876298	1.54548537763888	1.48587883124049	0.143721646937807	0.776697731643085	-4.44221599314126	ENSG00000158106	ns
-0.0585034289402107	1.51206411354446	-1.48531676152041	0.143869960943722	0.776697731643085	-4.44279444039342	ENSG00000129696	ns
0.322592395072575	1.92001596624635	1.4853088259153	0.143872055787032	0.776697731643085	-4.44280260583303	ENSG00000266530	ns
-0.11451867710954	4.60208294914118	-1.48523874212427	0.143890557572987	0.776697731643085	-4.44287471773849	ENSG00000138018	ns
0.130868691236472	2.0965060040588	1.48511267397369	0.143923843696397	0.776697731643085	-4.44300442649013	ENSG00000196642	ns
0.107862399949817	2.6725940977541	1.48495604326619	0.143965207814161	0.776697731643085	-4.44316556675397	ENSG00000088808	ns
0.133019131248216	1.32405880090071	1.48468205476067	0.144037587181603	0.776697731643085	-4.44344740734204	ENSG00000163815	ns
0.240598241897459	1.14504577340228	1.48430957900158	0.144136029982917	0.776697731643085	-4.4438304835383	ENSG00000207005	ns
0.228758958733967	2.98930579381776	1.48423749213805	0.14415508818829	0.776697731643085	-4.44390461208345	ENSG00000202347	ns
0.0747261556679559	4.25786564600783	1.48393722242817	0.144234494419362	0.776697731643085	-4.44421335176033	ENSG00000155052	ns
0.176391444784281	2.56669089639192	1.48386092900441	0.144254675696964	0.776697731643085	-4.44429178841193	ENSG00000234975	ns
-0.132683925139971	3.07259553133841	-1.48332822537744	0.144395649630425	0.776697731643085	-4.44483935679555	ENSG00000270696	ns
0.0775842175484287	1.46432655211871	1.48300344835942	0.144481651555908	0.776697731643085	-4.44517311074191	ENSG00000160051	ns
0.109824043859462	2.06085799761611	1.48285658093903	0.144520555772775	0.776697731643085	-4.44532401628426	ENSG00000105771	ns
-0.100217642657466	3.24014052008207	-1.48283275255471	0.144526868535748	0.776697731643085	-4.44534849857755	ENSG00000182836	ns
-0.0678598333971681	4.02301723655141	-1.48282072283599	0.144530055605991	0.776697731643085	-4.44536085828823	ENSG00000175471	ns
-0.150727897262664	1.43323625496674	-1.48263758240812	0.144578582417515	0.776697731643085	-4.44554901150349	ENSG00000261621	ns
-0.0919538025004845	3.61534812145658	-1.48256328606964	0.144598272425174	0.776697731643085	-4.44562533553609	ENSG00000110768	ns
-0.102133547188154	2.41393484418292	-1.48234515050735	0.144656094928008	0.776697731643085	-4.44584940479976	ENSG00000138623	ns
0.210696281518004	3.16960378971458	1.48231266839399	0.144664706718863	0.776697731643085	-4.44588276798057	ENSG00000178209	ns
-0.173650398007297	5.45524039651294	-1.48194878529682	0.144761208576172	0.776697731643085	-4.44625647686396	ENSG00000164600	ns
-0.0766310433513859	2.82599988646585	-1.48179094208659	0.14480308442894	0.776697731643085	-4.44641855687931	ENSG00000185608	ns
0.0960412099983445	1.8814238825224	1.48160720202482	0.144851842774216	0.776697731643085	-4.44660720952909	ENSG00000179242	ns
-0.1300505850966	4.91228453808901	-1.48122599409382	0.14495304371223	0.776697731643085	-4.44699854331555	ENSG00000197147	ns
-0.0699964702274203	2.75562095152389	-1.48114215037452	0.144975309560204	0.776697731643085	-4.4470846021236	ENSG00000123728	ns
-0.0788672588910777	3.52565777440471	-1.48072154568732	0.145087047655906	0.776697731643085	-4.44751625349308	ENSG00000129315	ns
0.139272115118932	3.4647629739702	1.48065546909522	0.145104607782214	0.776697731643085	-4.44758405559839	ENSG00000115461	ns
-0.0894368640641265	3.53541799541017	-1.48065371424044	0.145105074164968	0.776697731643085	-4.44758585624246	ENSG00000058063	ns
-0.0723375228128964	1.72207691197128	-1.480574322203	0.145126175198604	0.776697731643085	-4.44766731786543	ENSG00000181350	ns
-0.0996330736916611	3.44813408393703	-1.48056466012005	0.14512874337889	0.776697731643085	-4.44767723155364	ENSG00000169967	ns
0.149177095902993	2.39054190215033	1.48044656745941	0.145160135290991	0.776697731643085	-4.44779839475408	ENSG00000146830	ns
0.108025855708909	1.6979473944861	1.48013413206899	0.145243214099923	0.776697731643085	-4.44811891235412	ENSG00000198816	ns
0.115061480773863	5.22237112794775	1.47998152292516	0.145283807608242	0.776697731643085	-4.44827544738155	ENSG00000152969	ns
-0.0644061170725914	1.99622184489747	-1.47957019078885	0.145393265149246	0.776697731643085	-4.44869728957351	ENSG00000166750	ns
0.136213257940761	2.25282389935951	1.47951149113552	0.145408890727229	0.776697731643085	-4.44875748057238	ENSG00000196295	ns
-0.12720472170466	3.44276857922639	-1.47937001682456	0.145446555986112	0.776697731643085	-4.44890254050327	ENSG00000196353	ns
0.059109279296381	5.08903831138278	1.47931296959947	0.145461746070464	0.776697731643085	-4.44896103008037	ENSG00000101350	ns
0.146264289544413	3.0746177585262	1.47924409337885	0.145480087554848	0.776697731643085	-4.4490316450574	ENSG00000089847	ns
0.12261619809644	2.82489591501936	1.47904322185262	0.14553358932909	0.776697731643085	-4.44923757081179	ENSG00000149932	ns
0.349405132922823	2.5183468949585	1.47816578920731	0.145767474050924	0.776697731643085	-4.45013678927108	ENSG00000252980	ns
0.0552148033985151	2.79723509202058	1.47805146208836	0.145797970431905	0.776697731643085	-4.45025392006209	ENSG00000139637	ns
0.0953184261376929	4.53039057061171	1.47785509343994	0.145850362869548	0.776697731643085	-4.45045508549337	ENSG00000123200	ns
0.203450551719997	2.19946321913851	1.47759067424522	0.145920935106085	0.776697731643085	-4.45072592619784	ENSG00000240695	ns
-0.0881582226259416	4.49270319196486	-1.47720186900995	0.146024754322403	0.776697731643085	-4.45112409537281	ENSG00000163590	ns
0.142137181579233	1.95375456080049	1.47691934778392	0.146100230012234	0.776697731643085	-4.45141336230979	ENSG00000167508	ns
-0.113976744573424	3.32307612275833	-1.47640462413612	0.146237817804997	0.776697731643085	-4.45194024934861	ENSG00000052723	ns
0.118359998600096	1.62690024081259	1.47636970531594	0.146247155453036	0.776697731643085	-4.45197598741198	ENSG00000103126	ns
-0.102448909568015	2.42857447896598	-1.47619109919596	0.146294923902955	0.776697731643085	-4.45215877211042	ENSG00000196639	ns
-0.104851186336106	2.61931932522579	-1.47568624805861	0.146430013584401	0.776697731643085	-4.45267532804037	ENSG00000137968	ns
0.108390437583235	2.15056667236405	1.47555563188776	0.146464980291359	0.776697731643085	-4.45280894689168	ENSG00000204084	ns
-0.178961047484686	4.82512475252261	-1.47540722450181	0.146504717800996	0.776697731643085	-4.45296075317618	ENSG00000129636	ns
0.0801172751638863	2.31589980597571	1.47530905438053	0.146531008470122	0.776697731643085	-4.4530611641685	ENSG00000132849	ns
0.0945480181902316	2.25217907111746	1.47528463549752	0.146537548601546	0.776697731643085	-4.45308613952317	ENSG00000132164	ns
0.0660194888222003	4.99910302988947	1.47528113462726	0.146538486261645	0.776697731643085	-4.45308972014313	ENSG00000145592	ns
0.0703370215029682	2.44077676691958	1.47520202531168	0.146559675868666	0.776697731643085	-4.45317062954951	ENSG00000156232	ns
0.121347611947674	5.22271679224792	1.47475553329992	0.14667931505757	0.776697731643085	-4.45362720883477	ENSG00000132535	ns
0.0992774412180046	2.80317370059919	1.47455082446366	0.146734193289336	0.776697731643085	-4.45383650137243	ENSG00000177731	ns
0.132478992835358	3.35437890135932	1.47454174038436	0.146736628919373	0.776697731643085	-4.4538457882569	ENSG00000072110	ns
0.0883782763252436	1.5657902542444	1.4744733406685	0.146754969325241	0.776697731643085	-4.45391571338413	ENSG00000101181	ns
0.099453177784179	3.31130242494994	1.47430251603947	0.146800781400568	0.776697731643085	-4.45409033503417	ENSG00000230006	ns
-0.0758945995320803	2.98870946014754	-1.4742461396875	0.14681590299262	0.776697731643085	-4.45414796054372	ENSG00000121274	ns
-0.136246553199046	3.41966301380541	-1.4742161877012	0.146823937387598	0.776697731643085	-4.45417857539234	ENSG00000107798	ns
0.121866730601579	5.36333601937525	1.47416561882791	0.146837502894049	0.776697731643085	-4.45423026214001	ENSG00000143947	ns
0.230788680010017	5.56994259356484	1.47385000968918	0.146922189910124	0.776697731643085	-4.4545528124563	ENSG00000225783	ns
-0.102495986454572	10.9546555823948	-1.4737002924394	0.146962376820115	0.776697731643085	-4.45470580092675	ENSG00000269900	ns
0.0922762642587269	6.05118559375757	1.47337310914541	0.14705022909412	0.776697731643085	-4.45504008478885	ENSG00000184205	ns
-0.0888175692699051	2.59432204958832	-1.47313130442369	0.14711518289039	0.776697731643085	-4.4552870947107	ENSG00000107537	ns
-0.187074253873601	1.43755347788258	-1.47310377004833	0.147122580632344	0.776697731643085	-4.45531521951425	ENSG00000071991	ns
0.128953214571991	2.28961586052492	1.47300899073484	0.147148047512156	0.776697731643085	-4.4554120276311	ENSG00000186635	ns
-0.0491916156606655	2.77461052524356	-1.47292676334849	0.147170144546387	0.776697731643085	-4.45549601064638	ENSG00000172315	ns
-0.237948087385449	1.14123887689234	-1.47288071511131	0.147182520269984	0.776697731643085	-4.4555430402313	ENSG00000201607	ns
0.107332627585154	2.41385064885781	1.47201380467259	0.147415660446036	0.776697731643085	-4.45642818128698	ENSG00000174521	ns
0.0856036368669333	3.93089965568322	1.47162715633884	0.147519736446813	0.776697731643085	-4.45682281093996	ENSG00000113593	ns
-0.074278715109843	4.65112631050688	-1.47155422793034	0.147539373427227	0.776697731643085	-4.45689723440946	ENSG00000135108	ns
0.118693164102262	3.34247570852813	1.47154040833622	0.147543094775761	0.776697731643085	-4.45691133694045	ENSG00000165194	ns
-0.110530568362329	4.69286081648623	-1.47153060416003	0.147545734895007	0.776697731643085	-4.4569213417719	ENSG00000111647	ns
0.117605859206345	1.39157792311014	1.47142637465527	0.147573804656163	0.776697731643085	-4.45702770079876	ENSG00000144410	ns
-0.246902108780067	1.92749285197457	-1.47107581042925	0.147668245017138	0.776697731643085	-4.45738537819115	ENSG00000232693	ns
0.110130958388962	3.35181546154838	1.4710180006035	0.147683823285731	0.776697731643085	-4.45744435372252	ENSG00000269893	ns
-0.12442013340807	4.13435151462281	-1.47091733153096	0.147710954114765	0.776697731643085	-4.45754704780772	ENSG00000108094	ns
0.13979646522225	5.31030935804346	1.47069396487436	0.147771166590339	0.776697731643085	-4.45777488524808	ENSG00000130477	ns
0.1599687325297	1.86358634492577	1.47010768516509	0.147929300744708	0.776697731643085	-4.45837275297559	ENSG00000100346	ns
0.15100818624455	1.74346970935487	1.47002029818406	0.147952882587077	0.776697731643085	-4.45846184900338	ENSG00000204052	ns
0.166881647101941	1.41326157270915	1.46973261124742	0.148030537358336	0.776697731643085	-4.45875512896051	ENSG00000258517	ns
0.068071894756059	1.54082560019401	1.46939343957582	0.148122130529438	0.776697731643085	-4.45910082889366	ENSG00000013583	ns
0.133927671433915	5.92258420551585	1.46918740282346	0.148177792456678	0.776697731643085	-4.45931079666171	ENSG00000109475	ns
-0.116484942440989	4.49007796139186	-1.4690525659975	0.148214228260038	0.776697731643085	-4.45944819186324	ENSG00000163605	ns
-0.101767584483575	2.57577443654037	-1.46850305979189	0.148362789591486	0.776697731643085	-4.46000800811379	ENSG00000162073	ns
0.0804885349988305	2.15543865015864	1.46799548184771	0.148500119580171	0.776697731643085	-4.46052494360262	ENSG00000100003	ns
0.214209012536384	1.38102997738303	1.46780177197575	0.148552555984254	0.776697731643085	-4.46072218265921	ENSG00000264771	ns
-0.0931594515877421	1.5771612118107	-1.46770652774754	0.148578343519436	0.776697731643085	-4.46081915362734	ENSG00000131831	ns
-0.350637919976909	1.26688765533927	-1.46748465405638	0.148638429860723	0.776697731643085	-4.46104502805041	ENSG00000090104	ns
-0.258248543590881	1.3877581827696	-1.46710990332607	0.148739960768117	0.776697731643085	-4.46142646700768	ENSG00000270685	ns
0.121519812017572	1.70638291973272	1.46677231906111	0.148831468922237	0.776697731643085	-4.46177000184005	ENSG00000072609	ns
0.049443624344863	4.18914600943773	1.46630797541933	0.148957409814225	0.776697731643085	-4.46224241529288	ENSG00000132142	ns
0.0795116209189834	2.09476817894877	1.46627241558663	0.148967057931354	0.776697731643085	-4.46227858762196	ENSG00000146909	ns
-0.227465199155893	4.55690131836904	-1.46609766838472	0.149014477603007	0.776697731643085	-4.46245633337342	ENSG00000064787	ns
-0.0669918290179385	2.39331560842025	-1.46603619149865	0.149031162890237	0.776697731643085	-4.46251886067255	ENSG00000135116	ns
0.0705229390251301	1.85676318935977	1.46554235886898	0.149165246102875	0.776697731643085	-4.46302104627368	ENSG00000174151	ns
-0.0855195576891354	6.52098317662345	-1.46550009902151	0.14917672471368	0.776697731643085	-4.46306401392229	ENSG00000116675	ns
-0.112494393061025	2.14419948880201	-1.46490037025087	0.149339697838154	0.776697731643085	-4.46367366833899	ENSG00000179097	ns
-0.187966735057883	2.11591786626747	-1.46462152746752	0.14941551957562	0.776697731643085	-4.46395705025658	ENSG00000233540	ns
-0.0937158242563281	3.57883104584779	-1.46413701993516	0.149547336807527	0.776697731643085	-4.46444933041966	ENSG00000189180	ns
0.0899918366213406	1.49887192336499	1.46400108577508	0.149584336073938	0.776697731643085	-4.46458741918884	ENSG00000106686	ns
-0.0823013352752069	4.14731846736735	-1.46399535741975	0.14958589540555	0.776697731643085	-4.46459323808976	ENSG00000036257	ns
0.103504626067739	1.95724675060849	1.4639933599114	0.149586439155884	0.776697731643085	-4.46459526716706	ENSG00000178950	ns
-0.120528434901739	5.32175062446499	-1.46398132549364	0.149589715129376	0.776697731643085	-4.46460749172655	ENSG00000145632	ns
0.110577595963309	2.62340764843345	1.46392214228405	0.149605826628163	0.776697731643085	-4.46466760871664	ENSG00000105499	ns
0.0827550135925685	3.87691924215461	1.46382456738235	0.149632392511931	0.776697731643085	-4.46476671840269	ENSG00000245526	ns
-0.261453768491853	2.05589713983332	-1.46330234991292	0.149774635261891	0.776697731643085	-4.46529704983914	ENSG00000216113	ns
0.119656648446345	2.07425466898492	1.46327862822414	0.149781099151855	0.776697731643085	-4.46532113609702	ENSG00000205356	ns
-0.0607098713268215	3.82451332021884	-1.46312958778322	0.149821715993156	0.776697731643085	-4.46547245911294	ENSG00000158470	ns
0.157759453254267	1.33032700769222	1.46273860774688	0.149928307926912	0.776697731643085	-4.46586936172528	ENSG00000232713	ns
0.0598715939177294	4.75063809607808	1.46267210280145	0.149946444940341	0.776697731643085	-4.46593686467378	ENSG00000163001	ns
-0.148726366417008	2.22997350954447	-1.46263805000879	0.149955732375482	0.776697731643085	-4.46597142741818	ENSG00000187678	ns
-0.0862050748958132	2.67503277386659	-1.46252763183729	0.149985850538024	0.776697731643085	-4.46608349420107	ENSG00000179119	ns
-0.0644025279693543	3.27488373321575	-1.46227878299003	0.150053745118342	0.776697731643085	-4.46633603084515	ENSG00000126773	ns
0.0748041486437154	3.60743184663818	1.46211954672356	0.150097202960205	0.776697731643085	-4.46649760678907	ENSG00000198585	ns
-0.137999093612776	5.83623778598106	-1.46138236596629	0.150298519017473	0.776697731643085	-4.46724541448321	ENSG00000065154	ns
-0.0693172906606943	1.68417683985691	-1.46131486506633	0.150316963381423	0.776697731643085	-4.46731387163802	ENSG00000163867	ns
-0.0863491066193545	3.67584541756174	-1.46128552498428	0.150324981001834	0.776697731643085	-4.46734362648818	ENSG00000168214	ns
0.36256998357185	2.39274369180279	1.46112654033235	0.150368431803859	0.776697731643085	-4.4675048493685	ENSG00000215952	ns
-0.106523593197529	4.26342452098412	-1.46109801560617	0.150376228709049	0.776697731643085	-4.4675337740175	ENSG00000162636	ns
0.162887088841186	1.60216638440112	1.46100759381692	0.150400946563234	0.776697731643085	-4.46762546020994	ENSG00000170160	ns
0.104359696562004	1.9350402723906	1.46062266458093	0.15050620720702	0.776697731643085	-4.46801571541048	ENSG00000229186	ns
-0.0682939731748027	4.60182804691613	-1.46055096324635	0.150525820656659	0.776697731643085	-4.46808839868295	ENSG00000197170	ns
0.0923052141079435	2.8753006278567	1.46049629529399	0.150540776081083	0.776697731643085	-4.46814381316479	ENSG00000090372	ns
-0.298603083604293	1.62849540759397	-1.46041339698481	0.15056345666694	0.776697731643085	-4.46822783997776	ENSG00000263790	ns
0.0895712352106743	4.92903373047264	1.46007806084717	0.150655230451826	0.776697731643085	-4.46856769765477	ENSG00000152578	ns
0.0677997511164077	2.44778280227794	1.46002308476055	0.150670280334646	0.776697731643085	-4.46862340837244	ENSG00000119321	ns
-0.101616935916403	4.68067781619591	-1.45953215922191	0.150804725179599	0.776697731643085	-4.46912081102604	ENSG00000106772	ns
0.135571272356341	2.88871403748119	1.4587839568466	0.151009809112437	0.776697731643085	-4.46987859780234	ENSG00000154478	ns
0.113151303700988	1.708250638428	1.45868058217484	0.151038161557186	0.776697731643085	-4.46998326942625	ENSG00000272444	ns
-0.130139866139102	4.92854410772657	-1.45850573718512	0.151086125595486	0.776697731643085	-4.47016029297513	ENSG00000111790	ns
-0.0974512605175888	2.21700392151896	-1.45840674128526	0.151113287772326	0.776697731643085	-4.47026051396069	ENSG00000176658	ns
-0.114872752891156	4.38563145430215	-1.45801865268854	0.151219807266304	0.776697731643085	-4.47065334663706	ENSG00000119844	ns
0.116646627198197	2.26966134538644	1.45799543804107	0.151226180908233	0.776697731643085	-4.47067684210732	ENSG00000138759	ns
0.0499902273697357	5.06793952117086	1.45798606073274	0.15122875553248	0.776697731643085	-4.47068633275631	ENSG00000102038	ns
-0.0642803250367083	3.37308572351184	-1.45784354227693	0.151267889492513	0.776697731643085	-4.47083056708217	ENSG00000182247	ns
0.100985646772756	3.36890770289411	1.45772942387461	0.1512992308516	0.776697731643085	-4.4709460503543	ENSG00000183684	ns
-0.117626789316893	3.40313112736955	-1.45763200852421	0.151325988936327	0.776697731643085	-4.4710446244193	ENSG00000118922	ns
0.0637590089734497	3.91732528882886	1.45762741624122	0.151327250438048	0.776697731643085	-4.47104927118041	ENSG00000068308	ns
-0.109756279982963	4.18788191608832	-1.45752836724696	0.151354461240961	0.776697731643085	-4.4711494920094	ENSG00000100934	ns
-0.254134999567367	6.18767725152669	-1.45746678916674	0.151371379947258	0.776697731643085	-4.47121179554645	ENSG00000197971	ns
0.119138137353117	1.99350376932376	1.45723404012914	0.151435341647401	0.776697731643085	-4.47144726539422	ENSG00000172037	ns
0.0512424689255302	1.95961367279144	1.45713781783626	0.15146179066932	0.776697731643085	-4.47154460270615	ENSG00000162419	ns
-0.113656902006294	4.29891590438645	-1.45692109990025	0.15152137411455	0.776697731643085	-4.4717638109423	ENSG00000118985	ns
-0.110173075208025	7.01597752428817	-1.4568039264773	0.151553596907765	0.776697731643085	-4.47188231867792	ENSG00000165943	ns
-0.419246576930516	2.92522303834405	-1.4566409076875	0.151598436166133	0.776697731643085	-4.47204717968914	ENSG00000170345	ns
0.129173143870024	2.92705087176424	1.45656968205728	0.151618030455763	0.776697731643085	-4.47211920504596	ENSG00000133612	ns
-0.154138738623262	1.45548513351921	-1.45616624813707	0.15172905332901	0.776697731643085	-4.47252710940204	ENSG00000261353	ns
-0.248620181256736	1.69183740595434	-1.45615862350217	0.151731152202379	0.776697731643085	-4.47253481755383	ENSG00000238309	ns
0.0958752553743087	5.24065824330716	1.45579114632257	0.151832336602412	0.776697731643085	-4.47290627719041	ENSG00000124733	ns
-0.0902386274122473	3.71794009022577	-1.45576102158968	0.151840633759859	0.776697731643085	-4.47293672468107	ENSG00000177156	ns
0.269857481925386	1.07788139064669	1.4557397350199	0.151846496865311	0.776697731643085	-4.4729582389769	ENSG00000208028	ns
0.167837457422476	1.78044178236026	1.4556580565983	0.151868995760574	0.776697731643085	-4.47304078859621	ENSG00000257818	ns
0.137205039565845	3.41412254827377	1.45527582913807	0.151974317776532	0.776697731643085	-4.47342703800019	ENSG00000169062	ns
-0.0533776534263368	1.61355941637485	-1.4552014674951	0.151994814639058	0.776697731643085	-4.47350217157922	ENSG00000110080	ns
0.123530802685268	3.32741923023618	1.45504253410729	0.152038629925851	0.776697731643085	-4.47366274333341	ENSG00000132780	ns
0.158446615597204	1.42830248796051	1.45504103843276	0.152039042305472	0.776697731643085	-4.47366425435171	ENSG00000225051	ns
0.098852722499899	3.40111604121772	1.45497696987711	0.152056707779467	0.776697731643085	-4.47372897886974	ENSG00000196235	ns
0.161463435641093	2.61574341599725	1.45420173145872	0.152270590159103	0.776697731643085	-4.47451195278309	ENSG00000076108	ns
-0.0727853719010678	2.69540766634847	-1.45392892968439	0.152345910217834	0.776697731643085	-4.47478738797752	ENSG00000197782	ns
0.129207826142367	1.49663856055718	1.45368035173299	0.15241456757512	0.776697731643085	-4.47503832531909	ENSG00000257829	ns
0.0570609794553865	3.0383064657675	1.45366074633206	0.15241998362953	0.776697731643085	-4.47505811517508	ENSG00000121413	ns
-0.0485650910721298	2.19802507973469	-1.45361430430124	0.152432813990854	0.776697731643085	-4.47510499319888	ENSG00000135775	ns
0.13370159461638	2.39351666966478	1.45324397306947	0.152535154296057	0.776697731643085	-4.47547875319318	ENSG00000270111	ns
0.0884456596597332	2.53393154904618	1.45282814633657	0.152650131424737	0.776697731643085	-4.47589832852088	ENSG00000148935	ns
0.144264533543485	4.86328709661557	1.45250578109969	0.152739312986993	0.776697731643085	-4.47622352600082	ENSG00000092820	ns
-0.169599160410078	2.12639888116644	-1.45191406242008	0.152903116869304	0.776697731643085	-4.47682027562157	ENSG00000271782	ns
0.10926711349168	2.44742268448043	1.45189697575811	0.152907848969464	0.776697731643085	-4.47683750433134	ENSG00000196091	ns
0.133761486616123	3.35292181361903	1.45189051134878	0.152909639298328	0.776697731643085	-4.47684402243449	ENSG00000196369	ns
0.102824251544466	1.82513018680603	1.45150262111728	0.153017096230009	0.776697731643085	-4.47723508704741	ENSG00000047578	ns
0.109934000878444	2.49650114564626	1.45149709378937	0.1530186278892	0.776697731643085	-4.47724065893466	ENSG00000115423	ns
0.0672524594810633	3.88999152948826	1.45133719975518	0.153062940789878	0.776697731643085	-4.4774018337701	ENSG00000175745	ns
0.106309684634925	2.47719148841617	1.45114624236383	0.153115875747429	0.776697731643085	-4.47759430000054	ENSG00000079462	ns
0.317927477301261	1.16684349441846	1.45111887492804	0.153123463401311	0.776697731643085	-4.47762188182448	ENSG00000269339	ns
-0.122165213482051	5.33379588697284	-1.45104742026614	0.153143275680442	0.776697731643085	-4.47769389404922	ENSG00000177565	ns
0.0513270009731079	2.47082254458267	1.45096114831171	0.153167199037849	0.776697731643085	-4.47778083496361	ENSG00000124571	ns
0.125975744993832	2.35934768417945	1.45068986289705	0.153242446031503	0.776697731643085	-4.47805419384596	ENSG00000136068	ns
0.111241726192242	5.2029193611535	1.45052620786975	0.153287853376517	0.776697731643085	-4.47821907761841	ENSG00000204065	ns
-0.129684799670218	5.42856339720139	-1.45050777323664	0.153292968868073	0.776697731643085	-4.47823764961958	ENSG00000134265	ns
0.141352416426924	2.9756819079624	1.45030278059194	0.153349862021121	0.776697731643085	-4.47844415557859	ENSG00000185986	ns
0.202378379301416	1.47261351628872	1.4498673141359	0.153470775236151	0.776697731643085	-4.47888275020823	ENSG00000202125	ns
-0.0612417800759952	1.80328857414514	-1.4497834965051	0.153494056921126	0.776697731643085	-4.47896715643298	ENSG00000198455	ns
0.0886491203088369	2.85882865710387	1.44948397210282	0.153577277228204	0.776697731643085	-4.47926874854842	ENSG00000101160	ns
-0.10770960095636	4.27341587888718	-1.44918723718609	0.153659757367131	0.776697731643085	-4.4795674769965	ENSG00000198791	ns
-0.138749790156395	2.14149954994296	-1.44903902987112	0.153700965920938	0.776697731643085	-4.47971665952902	ENSG00000172469	ns
-0.128006593958439	3.58215574667993	-1.4487386212983	0.153784520099418	0.776697731643085	-4.48001900297628	ENSG00000138459	ns
0.0618217240300956	2.51188054003367	1.44852365575368	0.153844331414382	0.776697731643085	-4.48023531867525	ENSG00000166900	ns
0.055827877824989	3.88834807609969	1.44841651732171	0.153874148069279	0.776697731643085	-4.48034311930644	ENSG00000091009	ns
0.170944063246173	1.42056038516695	1.44794931166381	0.154004224460318	0.776697731643085	-4.480813129337	ENSG00000227962	ns
0.0597914415756131	2.15484327623321	1.44790001303053	0.154017954891693	0.776697731643085	-4.48086271597515	ENSG00000103061	ns
0.100859788442149	2.07645605381128	1.44785914511918	0.154029337963766	0.776697731643085	-4.48090382149438	ENSG00000271551	ns
0.179287121386726	2.31503296959476	1.44783533359247	0.154035970569517	0.776697731643085	-4.48092777098409	ENSG00000267682	ns
-0.117055998489668	5.3352064602237	-1.44759073355595	0.154104115889089	0.776697731643085	-4.48117376783406	ENSG00000162378	ns
0.0743369988202125	2.12599445699926	1.4474641890681	0.154139380322573	0.776697731643085	-4.48130102038099	ENSG00000106852	ns
-0.0911155487470805	3.96296225896957	-1.44716950790253	0.154221524278291	0.776697731643085	-4.48159731183542	ENSG00000005486	ns
0.107290794924739	3.11960821855965	1.44710571671055	0.154239310929506	0.776697731643085	-4.4816614445127	ENSG00000130707	ns
0.174328147337433	2.01049101367454	1.44696660060466	0.154278105708128	0.776697731643085	-4.48180129656355	ENSG00000132530	ns
-0.090426231581672	2.38321518882389	-1.44686540180004	0.154306331435277	0.776697731643085	-4.48190302317099	ENSG00000198406	ns
-0.0907636318073735	5.80463691303398	-1.44674429088991	0.154340116236986	0.776697731643085	-4.48202475737241	ENSG00000132294	ns
-0.0701149502242338	2.53432076962414	-1.44664474901685	0.154367888530771	0.776697731643085	-4.48212480471007	ENSG00000116954	ns
0.092375759448069	2.95693850117081	1.44643086723271	0.154427575027572	0.776697731643085	-4.48233975174264	ENSG00000196277	ns
0.0931294176867088	1.40567866889723	1.44601461952847	0.154543786183677	0.776697731643085	-4.48275799110633	ENSG00000161912	ns
-0.0550330452641807	4.83747517708593	-1.44577633880653	0.154610341999359	0.776697731643085	-4.48299736349871	ENSG00000091157	ns
-0.0693731069584347	2.32048361362809	-1.44570907342947	0.154629134412963	0.776697731643085	-4.48306493066292	ENSG00000105497	ns
0.0683594710704587	1.55968931108248	1.44568570415523	0.154635663674304	0.776697731643085	-4.48308840412567	ENSG00000247400	ns
0.0667702720054111	2.24797640181207	1.44521038484371	0.154768512429477	0.776697731643085	-4.4835657689284	ENSG00000152359	ns
0.0983005046772023	2.50907498408164	1.4449688975203	0.154836040839902	0.776697731643085	-4.4838082416815	ENSG00000145901	ns
-0.157882363349929	2.46045974051358	-1.4449529115262	0.154840511904093	0.776697731643085	-4.4838242916301	ENSG00000165030	ns
0.124551946964025	1.71839185358512	1.44485890801428	0.154866805447142	0.776697731643085	-4.48391866800489	ENSG00000204136	ns
0.116632039072286	2.13989988172524	1.44477541285979	0.154890162648687	0.776697731643085	-4.48400248973546	ENSG00000174871	ns
0.0940731709416367	2.56108618622346	1.44447140614876	0.154975229759986	0.776697731643085	-4.48430764890301	ENSG00000141480	ns
-0.0866545508997825	2.14356342956129	-1.4437106841639	0.155188255129102	0.776697731643085	-4.48507100296366	ENSG00000125835	ns
0.133392732704228	1.98564106190747	1.44358698938625	0.155222915093575	0.776697731643085	-4.48519509171736	ENSG00000184232	ns
0.22723856046206	3.18306517659682	1.44352500215865	0.155240286538035	0.776697731643085	-4.48525727280047	ENSG00000126583	ns
0.0973935431447492	1.67646364901004	1.44320363461298	0.155330371717249	0.776697731643085	-4.48557960707568	ENSG00000129951	ns
-0.0960352828088453	3.67516109728734	-1.44286362273714	0.155425727775087	0.776697731643085	-4.48592057185595	ENSG00000079950	ns
0.195569309202858	3.30120953068731	1.44269517189659	0.155472986643591	0.776697731643085	-4.48608946816129	ENSG00000259924	ns
0.106509018364661	2.75051684346248	1.44254206105837	0.155515951629642	0.776697731643085	-4.48624296859002	ENSG00000108852	ns
0.15121508975382	2.26037142302201	1.44229402887357	0.155585572552156	0.776697731643085	-4.486491600956	ENSG00000102858	ns
-0.070479601790062	5.11493750252789	-1.44221649560286	0.155607340608233	0.776697731643085	-4.48656931399061	ENSG00000158528	ns
-0.206913073486299	1.61407241645037	-1.44200511947608	0.15566669816844	0.776697731643085	-4.48678116121143	ENSG00000267766	ns
-0.0741334741723962	2.41372293549076	-1.44195804014625	0.155679921156247	0.776697731643085	-4.48682834168318	ENSG00000214413	ns
-0.0990569183764505	4.98042049114391	-1.44171098576323	0.155749324762624	0.776697731643085	-4.48707590422272	ENSG00000107372	ns
0.141785567482919	4.43503462373018	1.44160673816076	0.155778617719219	0.776697731643085	-4.48718035485895	ENSG00000059588	ns
0.0662731827398426	1.66320857643042	1.44142763510729	0.15582895467515	0.776697731643085	-4.48735979095258	ENSG00000168802	ns
0.0584324734176107	4.01074065329473	1.44140074915333	0.15583651207714	0.776697731643085	-4.48738672517826	ENSG00000020426	ns
-0.0646729400938888	2.93237146665334	-1.44123470714411	0.155883191358697	0.776697731643085	-4.48755305534035	ENSG00000133193	ns
-0.187880094875608	1.5376954123214	-1.44121771612309	0.155887968650118	0.776697731643085	-4.48757007488072	ENSG00000242020	ns
-0.195773845706516	4.31369761171387	-1.44117314324635	0.155900501556101	0.776697731643085	-4.48761472171931	ENSG00000134970	ns
-0.122088315724986	3.15638028538289	-1.44108091027055	0.155926437929368	0.776697731643085	-4.487707103817	ENSG00000272091	ns
0.101017780570883	2.65813036285981	1.44083996628889	0.155994208504147	0.776697731643085	-4.48794841238668	ENSG00000258199	ns
0.366348771873694	6.77309690266893	1.44079079947893	0.156008040535789	0.776697731643085	-4.4879976491574	ENSG00000210082	ns
0.110605092598045	2.40976863914703	1.44076985626896	0.156013932751828	0.776697731643085	-4.48801862171129	ENSG00000237877	ns
-0.074120625367653	2.54368849058253	-1.4407512337108	0.156019172215964	0.776697731643085	-4.48803727013267	ENSG00000076641	ns
-0.0790210359240469	3.63782512672045	-1.44055366565421	0.156074766542078	0.776697731643085	-4.48823509928781	ENSG00000177613	ns
0.111185474026861	2.70189781315386	1.44047222739899	0.156097687229682	0.776697731643085	-4.48831663810072	ENSG00000256625	ns
0.110095081571671	1.95469539389886	1.44012540736261	0.156195328741084	0.776697731643085	-4.48866384017584	ENSG00000145214	ns
-0.0430119165608298	5.47606235288575	-1.44004595118621	0.156217705051545	0.776697731643085	-4.48874337334005	ENSG00000110367	ns
-0.102188092251167	4.51386215693737	-1.43993453512929	0.156249086069822	0.776697731643085	-4.48885489073567	ENSG00000174514	ns
0.194758240050699	1.20825937461259	1.43984419286718	0.156274535142786	0.776697731643085	-4.48894530949795	ENSG00000224255	ns
0.0989002903390093	1.51236781228809	1.43982089354473	0.156281098999349	0.776697731643085	-4.48896862772606	ENSG00000131094	ns
0.0720626599436485	2.71471606128881	1.43979083795418	0.156289566541881	0.776697731643085	-4.48899870720556	ENSG00000109794	ns
-0.0646828356849205	1.66266463933271	-1.43977549151757	0.156293890222114	0.776697731643085	-4.48901406562313	ENSG00000185442	ns
0.0730580368555387	2.50643823992445	1.43960263675072	0.156342596504253	0.776697731643085	-4.48918704521601	ENSG00000118900	ns
0.200887732552222	2.64196052613867	1.43931702147113	0.156423101969475	0.776697731643085	-4.48947282600797	ENSG00000232503	ns
0.243815987613283	1.11787841143378	1.43921124951636	0.156452923794429	0.776697731643085	-4.48957864637576	ENSG00000240474	ns
-0.376048893937378	1.50109275707422	-1.43876838746098	0.156577834600924	0.776697731643085	-4.49002163552776	ENSG00000252196	ns
-0.0895057039081344	4.28974302227636	-1.43834817287595	0.156696429676593	0.776697731643085	-4.49044185784469	ENSG00000101558	ns
0.0518434220530861	1.80497231327687	1.43832007974134	0.156704360765691	0.776697731643085	-4.49046994757659	ENSG00000115275	ns
-0.129606353461669	5.04734206636547	-1.43809532229427	0.156767824268059	0.776697731643085	-4.49069466011277	ENSG00000059758	ns
-0.0740744146038086	5.87575900008305	-1.43805274720495	0.156779848220492	0.776697731643085	-4.49073722315226	ENSG00000134313	ns
-0.0650771715142486	1.49160233807096	-1.4378468704762	0.156838001592178	0.776697731643085	-4.49094302569191	ENSG00000198855	ns
-0.265367259710811	3.17759928301736	-1.43775485900329	0.156863997242557	0.776697731643085	-4.49103499547637	ENSG00000272474	ns
-0.109169098385446	2.5889863917534	-1.43760245329532	0.156907063253787	0.776697731643085	-4.49118732053743	ENSG00000164162	ns
0.071278329371173	2.39021938780512	1.4373154907377	0.156988176716291	0.776697731643085	-4.49147409199835	ENSG00000142207	ns
-0.109269537670947	3.45653176201996	-1.43729158018694	0.15699493680334	0.776697731643085	-4.49149798431246	ENSG00000197329	ns
-0.0785616767630746	2.79661219797768	-1.43711749888347	0.157044160626387	0.776697731643085	-4.49167192211376	ENSG00000106692	ns
-0.170944009537656	1.24774048391316	-1.43691783929932	0.157100631898365	0.776697731643085	-4.49187139387964	ENSG00000229668	ns
-0.0747083261973627	2.34612988874285	-1.43689710845049	0.157106496274609	0.776697731643085	-4.4918921038047	ENSG00000008405	ns
-0.0938543956252342	4.82832464608232	-1.4368171699611	0.157129111005976	0.776697731643085	-4.49197195910625	ENSG00000115840	ns
0.09593710464136	1.51335358188621	1.43647782785526	0.157225139768163	0.776697731643085	-4.49231090377819	ENSG00000198429	ns
0.0680198470603322	3.5769512205209	1.4361198122161	0.157326502561388	0.776697731643085	-4.49266842237642	ENSG00000055211	ns
-0.0740873931765931	3.55023877099648	-1.43604812943659	0.157346803804087	0.776697731643085	-4.49273999604596	ENSG00000151746	ns
0.0480978013864779	2.49391456629014	1.43596135132826	0.157371382925217	0.776697731643085	-4.49282663778541	ENSG00000142751	ns
0.181209491006497	1.28088292446687	1.43593076559248	0.157380046775485	0.776697731643085	-4.49285717433891	ENSG00000203403	ns
-0.103256532049589	2.20633614431175	-1.43589113865195	0.157391272231331	0.776697731643085	-4.49289673669237	ENSG00000261799	ns
-0.0634177266033675	2.64708997923583	-1.43584623952271	0.15740399194011	0.776697731643085	-4.49294156145968	ENSG00000147124	ns
0.11584219100521	3.98976627837505	1.4358366526715	0.157406707953278	0.776697731643085	-4.49295113227048	ENSG00000102109	ns
-0.0978409288268534	4.9715770881796	-1.43554359368876	0.157489751008304	0.776697731643085	-4.49324367329606	ENSG00000111371	ns
-0.308549555801818	1.94657736542571	-1.43539800223565	0.157531019448849	0.776697731643085	-4.49338898753959	ENSG00000073756	ns
0.0602302773482535	2.6455360620369	1.43535054760988	0.157544472464623	0.776697731643085	-4.49343634895756	ENSG00000147601	ns
-0.0582816109938751	2.00282445742873	-1.43518021977468	0.157592766466331	0.776697731643085	-4.4936063306911	ENSG00000196387	ns
-0.279216636582536	2.90409510566973	-1.43490420329416	0.157671051508729	0.776697731643085	-4.49388174794219	ENSG00000252015	ns
0.0920417007517615	6.27448398975279	1.43472421518656	0.157722116907185	0.776697731643085	-4.49406131973279	ENSG00000100167	ns
0.0952933550856239	3.83219903419454	1.43460421884207	0.157756168893584	0.776697731643085	-4.4941810273101	ENSG00000110721	ns
0.0661373588828162	1.53515721503239	1.43453100212178	0.157776948802902	0.776697731643085	-4.49425406343024	ENSG00000011143	ns
0.118442952659678	3.02259428866453	1.43449750070761	0.15778645767643	0.776697731643085	-4.49428748109441	ENSG00000157388	ns
0.168579329247753	1.40016758252762	1.43435557141748	0.15782674713902	0.776697731643085	-4.49442904782012	ENSG00000241745	ns
-0.258213472574975	2.89244911066235	-1.43434885017858	0.157828655296072	0.776697731643085	-4.49443575157809	ENSG00000150656	ns
0.0582978259637335	2.24997763618701	1.43389473615951	0.157957619816484	0.776697731643085	-4.49488861932144	ENSG00000114388	ns
0.0815209975025355	2.7617812820496	1.43370401170786	0.158011808467945	0.776697731643085	-4.49507878203127	ENSG00000068323	ns
0.0864732211498205	3.57107856045242	1.4330554631925	0.158196182735369	0.776697731643085	-4.49572525078109	ENSG00000129158	ns
-0.0896639387031715	2.11524080414465	-1.43263840037022	0.158314837197898	0.776697731643085	-4.49614083768165	ENSG00000104064	ns
0.0563382785985742	2.42313579213834	1.43260502034214	0.158324336824623	0.776697731643085	-4.49617409489732	ENSG00000101882	ns
0.152978576120971	1.51631908261845	1.43250780793194	0.158352005052312	0.776697731643085	-4.49627094568547	ENSG00000182685	ns
0.073829245526106	2.39323676385279	1.43246281785961	0.158364811233551	0.776697731643085	-4.49631576640468	ENSG00000124608	ns
0.0734141640149462	1.73583063240748	1.4323983180337	0.158383172170954	0.776697731643085	-4.49638002123729	ENSG00000177830	ns
-0.122729257552664	5.38210303122018	-1.43232684059546	0.158403521341386	0.776697731643085	-4.49645122414973	ENSG00000260432	ns
0.0610381262480706	2.06953687238402	1.43222784763986	0.158431707373923	0.776697731643085	-4.49654983164034	ENSG00000260464	ns
0.142916151161493	3.70016030163434	1.4320442305378	0.158483998605171	0.776697731643085	-4.49673271758946	ENSG00000131771	ns
0.0681010157259845	2.68130463726614	1.43203257307457	0.158487318920016	0.776697731643085	-4.49674432792383	ENSG00000171960	ns
-0.0739997863833821	2.64047998546138	-1.43197208898319	0.158504547058132	0.776697731643085	-4.49680456612977	ENSG00000137492	ns
-0.0670947997265334	3.90315442237306	-1.43160642080152	0.15860873420259	0.776697731643085	-4.49716869919266	ENSG00000244462	ns
0.0787657541919966	4.91352953258651	1.4310640691023	0.158763360882855	0.776697731643085	-4.49770862052524	ENSG00000160007	ns
0.0605518237571565	3.00340470560053	1.43063137761051	0.158886807319301	0.776697731643085	-4.49813924153175	ENSG00000103510	ns
0.0847799975487789	4.61777530177693	1.43048971168711	0.158927240729446	0.776697731643085	-4.49828020419714	ENSG00000184900	ns
-0.0898500006220724	6.04237206489855	-1.43047760146742	0.158930697525714	0.776697731643085	-4.49829225371865	ENSG00000170759	ns
0.130017742121527	2.68774963962582	1.43045648031454	0.158936726584146	0.776697731643085	-4.49831326879039	ENSG00000128159	ns
-0.0687595327917361	4.88262010490363	-1.4303172562821	0.158976472715711	0.776697731643085	-4.49845178660865	ENSG00000171735	ns
0.167477082254355	1.68927226666747	1.43024078208432	0.158998308118515	0.776697731643085	-4.49852786774764	ENSG00000145198	ns
0.078154775121277	4.24666800193115	1.43020644114941	0.159008114123352	0.776697731643085	-4.49856203099191	ENSG00000038382	ns
-0.0839180918336355	6.33926423840819	-1.43014712570432	0.159025052675002	0.776697731643085	-4.49862103778831	ENSG00000131507	ns
0.158467784408431	1.4042941518889	1.42991593440015	0.159091086786901	0.776697731643085	-4.49885100514289	ENSG00000232082	ns
0.0765504288048109	1.51324984764318	1.42986406137205	0.159105905979448	0.776697731643085	-4.49890259897136	ENSG00000204348	ns
0.104679295543692	2.30058627970457	1.4296953350113	0.159154115517536	0.776697731643085	-4.4990704055782	ENSG00000116478	ns
0.270362585075841	1.95011999795623	1.42968002870871	0.159158489492479	0.776697731643085	-4.49908562756531	ENSG00000222663	ns
0.137462209108731	3.1746404669101	1.42966300394214	0.159163354650983	0.776697731643085	-4.4991025583785	ENSG00000132938	ns
-0.231305472894961	1.58294333147632	-1.42952467463707	0.159202889243318	0.776697731643085	-4.49924011759374	ENSG00000262533	ns
0.0644715915533736	1.97513860538733	1.4294317153409	0.159229461364487	0.776697731643085	-4.4993325526733	ENSG00000172590	ns
0.0922373626917081	3.88008685344795	1.42892182903301	0.159375272279104	0.776697731643085	-4.49983946776205	ENSG00000185737	ns
-0.0919609520767457	3.92921168967021	-1.42877861049961	0.159416246850932	0.776697731643085	-4.49998182255619	ENSG00000128923	ns
0.0862282469188291	3.86014912565789	1.42876098259796	0.159421290730473	0.776697731643085	-4.49999934326102	ENSG00000173486	ns
0.0733991298832284	1.89475852036196	1.42839170254632	0.159526981611718	0.776697731643085	-4.50036633312165	ENSG00000100226	ns
-0.139151153539651	2.69927650444584	-1.42818172528299	0.159587103131408	0.776697731643085	-4.50057497021262	ENSG00000163577	ns
0.0641895585210568	2.40070375299689	1.42795480359374	0.159652096106556	0.776697731643085	-4.50080041265447	ENSG00000054148	ns
0.0946392770734006	2.7251322926294	1.42725360297138	0.159853058417379	0.776697731643085	-4.50149683928213	ENSG00000122642	ns
0.180796215410147	1.43757004753366	1.42676470470691	0.159993292044443	0.776697731643085	-4.50198222743074	ENSG00000251400	ns
0.13669472846554	2.2597774383287	1.42663421087282	0.160030738582358	0.776697731643085	-4.50211175914365	ENSG00000124006	ns
-0.242436882395858	2.17115545095565	-1.42655283230425	0.160054094451345	0.776697731643085	-4.50219253233364	ENSG00000199645	ns
0.105300764131971	1.84208817120357	1.4264858549492	0.160073319126096	0.776697731643085	-4.50225900834044	ENSG00000177000	ns
0.103611725623273	2.58051440548957	1.42634173122881	0.160114693414282	0.776697731643085	-4.502402043751	ENSG00000161980	ns
-0.0846537963975504	3.68298395073671	-1.42577822666476	0.160276541372627	0.776697731643085	-4.50296116871977	ENSG00000198492	ns
-0.219830489990683	1.04983463958799	-1.42573136154262	0.160290007561323	0.776697731643085	-4.50300766067502	ENSG00000234665	ns
-0.114942059020678	2.19783157741659	-1.42571927990077	0.160293479234067	0.776697731643085	-4.50301964589364	ENSG00000272343	ns
0.174686238285996	1.61706459784072	1.42534539720933	0.16040094379045	0.776697731643085	-4.50339049959502	ENSG00000243970	ns
0.0459537326591093	4.32782284031533	1.42524571115238	0.16042960588478	0.776697731643085	-4.50348936331483	ENSG00000162402	ns
-0.126937366428769	4.23238639539027	-1.42503316046598	0.160490732548551	0.776697731643085	-4.50370013989607	ENSG00000119414	ns
0.0574356015889594	3.70897030235435	1.42496950568794	0.160509042320399	0.776697731643085	-4.50376325787567	ENSG00000112983	ns
0.0836987330711039	2.8104557862189	1.42493185719743	0.160519872364013	0.776697731643085	-4.5038005876872	ENSG00000133265	ns
0.0784695446807064	2.71088003722697	1.42444902617477	0.1606588150178	0.776697731643085	-4.5042792532877	ENSG00000173588	ns
0.144785259630735	1.80358345790852	1.42410625084891	0.16075751116474	0.776697731643085	-4.50461898310661	ENSG00000105373	ns
0.102196260638225	4.15696298445796	1.42409879581572	0.160759658235476	0.776697731643085	-4.50462637108772	ENSG00000196586	ns
0.125882267441205	2.86482377548773	1.42403638919702	0.160777632395015	0.776697731643085	-4.50468821504725	ENSG00000214655	ns
0.164775680941628	6.30412007175147	1.42397075394732	0.160796538143562	0.776697731643085	-4.50475325590424	ENSG00000087250	ns
-0.130640010023431	3.47460752061266	-1.4239101574653	0.160813994049486	0.776697731643085	-4.50481330123611	ENSG00000168283	ns
0.166331158256028	1.44210745376072	1.42322645646341	0.161011048696835	0.776697731643085	-4.50549062478517	ENSG00000214193	ns
-0.101677679989055	2.16158912382588	-1.42293704690298	0.161094518240948	0.776697731643085	-4.50577724682827	ENSG00000183111	ns
0.050914938695036	2.78784748471755	1.4228572035397	0.161117552051698	0.776697731643085	-4.5058563119531	ENSG00000141026	ns
0.106631791011012	4.92140871260934	1.42239578422735	0.161250715982559	0.776697731643085	-4.50631315577435	ENSG00000159842	ns
-0.064007557638285	4.370553665077	-1.4222069467934	0.161305238480986	0.776697731643085	-4.50650008231742	ENSG00000165650	ns
0.0885412768561409	3.264543749896	1.42209004126752	0.161338999475169	0.776697731643085	-4.50661579368318	ENSG00000170791	ns
-0.0694737046371245	2.81729247595612	-1.42152708901222	0.161501650750965	0.776697731643085	-4.50717287596153	ENSG00000001084	ns
-0.0919833167287161	4.52581937117748	-1.42152460531966	0.161502368635838	0.776697731643085	-4.50717533331756	ENSG00000072657	ns
0.0915640490111338	2.87828607478309	1.4214650574129	0.161519581067518	0.776697731643085	-4.50723424863728	ENSG00000267427	ns
0.33983037002908	1.86251523854919	1.42136975861603	0.161547130330629	0.776697731643085	-4.50732853044915	ENSG00000222301	ns
-0.0781396065183588	2.18676763513118	-1.42133222207507	0.161557982510848	0.776697731643085	-4.50736566485951	ENSG00000186594	ns
0.107798736068473	1.88345601616607	1.42127210367681	0.161575364508467	0.776697731643085	-4.50742513737246	ENSG00000154222	ns
0.129529897289461	3.05416298615782	1.42078380723348	0.161716599304626	0.776697731643085	-4.50790810410398	ENSG00000135127	ns
-0.160254052897732	1.37511991499555	-1.42057969761274	0.1617756644097	0.776697731643085	-4.50810994172572	ENSG00000213659	ns
-0.177603851911048	1.5082882931545	-1.42051101521079	0.161795543451657	0.776697731643085	-4.50817785375057	ENSG00000152689	ns
0.205587853311003	2.34949191098617	1.42037585345498	0.161834669449116	0.776697731643085	-4.5083114908527	ENSG00000252150	ns
-0.153142281392127	1.70587875633158	-1.42036392159364	0.161838123782571	0.776697731643085	-4.5083232875716	ENSG00000273370	ns
0.132966025799941	2.14406782209891	1.42023417467668	0.161875689867244	0.776697731643085	-4.50845155920654	ENSG00000174233	ns
0.135909336530984	1.53447735145007	1.41988486540112	0.161976860343538	0.776697731643085	-4.50879684437786	ENSG00000251450	ns
0.08885475311408	1.8215734752485	1.4196152181278	0.162054991948736	0.776697731643085	-4.50906333310401	ENSG00000197122	ns
0.105151583643992	1.52590605947396	1.41961342232732	0.162055512388905	0.776697731643085	-4.5090651077168	ENSG00000185736	ns
-0.13923324909242	4.59218126054065	-1.41960922269315	0.162056729488164	0.776697731643085	-4.50906925779385	ENSG00000129128	ns
0.0594448754483983	3.72751430446771	1.4195038213641	0.162087278258785	0.776697731643085	-4.50917341174054	ENSG00000163872	ns
0.124237768774108	2.49852277447411	1.41934777025546	0.162132515227376	0.776697731643085	-4.50932760329411	ENSG00000155749	ns
-0.0854688739213127	3.8490327862294	-1.41918019135902	0.162181104871941	0.776697731643085	-4.50949316831423	ENSG00000090054	ns
-0.0984087985040905	3.74512492722999	-1.41897674690957	0.162240108987585	0.776697731643085	-4.50969414427829	ENSG00000047621	ns
-0.163348660992028	1.56147675761183	-1.41828977629055	0.162439471508452	0.776697731643085	-4.51037258833998	ENSG00000271228	ns
-0.0898753455705457	1.78931968640396	-1.41801550236234	0.162519120459311	0.776697731643085	-4.51064337560137	ENSG00000092871	ns
-0.101521864747935	4.78193161346825	-1.4180063570338	0.162521776779276	0.776697731643085	-4.51065240386084	ENSG00000120137	ns
0.118388533426109	2.42619324479853	1.41793456818851	0.162542629487635	0.776697731643085	-4.51072327192263	ENSG00000165568	ns
0.316862601284613	2.87285451199076	1.41764159468736	0.162627751900254	0.776697731643085	-4.5110124542495	ENSG00000200816	ns
0.226109158110845	2.41621795800156	1.41659492397028	0.162932141528364	0.776697731643085	-4.5120451422147	ENSG00000206609	ns
0.121942420763614	1.77609436916203	1.41655856529356	0.162942723204088	0.776697731643085	-4.51208100285079	ENSG00000251600	ns
-0.0880020649472089	4.90061061748663	-1.41654922290322	0.162945442260192	0.776697731643085	-4.51209021713566	ENSG00000138293	ns
0.057000733556285	2.46993868432661	1.416349444274	0.16300359527611	0.776697731643085	-4.51228724327694	ENSG00000117543	ns
-0.0871163727560651	2.65589166788823	-1.41621495204886	0.163042753336486	0.776697731643085	-4.5124198684478	ENSG00000085274	ns
-0.0708778192431896	3.8380552961351	-1.41613174733663	0.163066982451014	0.776697731643085	-4.51250191242576	ENSG00000133019	ns
-0.0876898307413434	2.91805946574025	-1.41594989020335	0.163119948778457	0.776697731643085	-4.5126812175111	ENSG00000109787	ns
0.101174642499113	5.04055676345886	1.4156751713754	0.163199986655273	0.776697731643085	-4.51295204190152	ENSG00000100316	ns
-0.116851717099225	2.62716494307978	-1.41565775732958	0.163205061173949	0.776697731643085	-4.51296920749289	ENSG00000119922	ns
-0.146075925233458	3.59004034707732	-1.41532588420071	0.163301793697225	0.776697731643085	-4.51329630936501	ENSG00000224924	ns
-0.087633236427676	4.58849495597986	-1.41472506520073	0.163477030404306	0.776697731643085	-4.51388831521379	ENSG00000164332	ns
0.208447066909835	10.3669997822644	1.41459970851193	0.163513610736801	0.776697731643085	-4.51401180461678	ENSG00000266037	ns
0.128788335292579	3.0861654848201	1.41433763783411	0.163590106122364	0.776697731643085	-4.51426993977528	ENSG00000254615	ns
-0.129651424248598	3.52328209385242	-1.41429621668928	0.163602199017447	0.776697731643085	-4.51431073496431	ENSG00000140157	ns
0.0692253282069586	1.89023542560608	1.41417103642995	0.163638749590829	0.776697731643085	-4.51443401697474	ENSG00000182326	ns
0.100918536532217	1.56325631705036	1.4134496002166	0.163849520734337	0.776697731643085	-4.51514432208977	ENSG00000185340	ns
0.269349177697574	4.48277059804346	1.4129955734615	0.163982274969805	0.776697731643085	-4.51559117658763	ENSG00000230606	ns
0.245221598053937	1.30184173111876	1.4128003533257	0.164039381643902	0.776697731643085	-4.51578327315779	ENSG00000243562	ns
0.127886946457856	2.9463494301901	1.41263249814626	0.16408849574652	0.776697731643085	-4.51594842353883	ENSG00000143819	ns
0.0556030804769527	4.2793550282194	1.41248763596718	0.164130891321786	0.776697731643085	-4.51609093724429	ENSG00000139746	ns
-0.108666868428847	2.67185778088665	-1.41246408896297	0.164137783425852	0.776697731643085	-4.51611410126821	ENSG00000272268	ns
-0.0847719806000784	5.10429646041248	-1.4124192707478	0.164150902140368	0.776697731643085	-4.5161581895782	ENSG00000113742	ns
0.0989236881106779	2.25507485744853	1.41221536969917	0.16421059618083	0.776697731643085	-4.51635875403646	ENSG00000137275	ns
-0.247734699647071	1.39434772415538	-1.41178850255404	0.164335620327164	0.776697731643085	-4.51677855172373	ENSG00000200799	ns
0.200163841213627	1.92135994386834	1.41133936063626	0.164467248265018	0.776697731643085	-4.51722013208905	ENSG00000251372	ns
-0.0603798248569638	1.51174257695864	-1.41123055070412	0.164499149000799	0.776697731643085	-4.51732709113492	ENSG00000130734	ns
0.140486317751848	2.59843966826706	1.41090499097894	0.1645946248107	0.776697731643085	-4.51764706871647	ENSG00000163516	ns
-0.0715270413248064	4.33648181006285	-1.41066622851065	0.16466467321908	0.776697731643085	-4.51788169509566	ENSG00000165417	ns
0.172845089927664	1.64585912949396	1.41050963148844	0.164710628398588	0.776697731643085	-4.51803555999271	ENSG00000234709	ns
0.105326416840819	2.23414235507437	1.41049846033209	0.164713907082019	0.776697731643085	-4.51804653566055	ENSG00000224616	ns
-0.210470906882252	1.33420978425566	-1.41049441543232	0.164715094254141	0.776697731643085	-4.51805050975773	ENSG00000259846	ns
0.0910360550694951	1.71501454057865	1.41043206085618	0.164733396070751	0.776697731643085	-4.51811177157238	ENSG00000196204	ns
0.0871933170655224	4.5659402725187	1.4104193563183	0.164737125198684	0.776697731643085	-4.51812425316507	ENSG00000119707	ns
0.107086846900253	1.89118574891501	1.41026012605945	0.164783869174253	0.776697731643085	-4.51828068060155	ENSG00000160360	ns
-0.21687697218674	2.46556758774284	-1.40993463614903	0.164879452718639	0.776697731643085	-4.51860039171526	ENSG00000186417	ns
0.0512386530042088	1.94787375447754	1.40985118728234	0.164903965287157	0.776697731643085	-4.51868234832876	ENSG00000164008	ns
0.0873797759904917	2.02678467909651	1.40978445650445	0.164923569059519	0.776697731643085	-4.51874788267116	ENSG00000127054	ns
-0.0463129130183457	6.0597903180583	-1.40974572663191	0.16493494772134	0.776697731643085	-4.51878591686508	ENSG00000179295	ns
0.0951821802402204	5.4525504852802	1.40888006466999	0.165189434323826	0.776697731643085	-4.51963578425878	ENSG00000142937	ns
0.051247001397742	4.00037230162219	1.40886390607128	0.165194187510513	0.776697731643085	-4.51965164356908	ENSG00000145216	ns
-0.127725053966399	3.56851071397721	-1.40873538354165	0.165231997264155	0.776697731643085	-4.51977777978741	ENSG00000117569	ns
0.080860423980849	4.07908497710137	1.40857063428686	0.165280474295941	0.776697731643085	-4.51993945496083	ENSG00000112159	ns
0.104991121725327	4.69112340693783	1.40855897779111	0.16528390460687	0.776697731643085	-4.51995089331195	ENSG00000116251	ns
-0.0760981397326166	3.71597423242759	-1.40833188432797	0.165350745419846	0.776697731643085	-4.52017371986184	ENSG00000100749	ns
0.105030072865408	1.64292545180563	1.40832264298003	0.16535346588579	0.776697731643085	-4.52018278688751	ENSG00000099821	ns
0.0712024450705637	1.4812625807237	1.40823435013318	0.165379459265029	0.776697731643085	-4.52026941154181	ENSG00000165948	ns
-0.130707327622634	4.34989722934029	-1.40813531539342	0.165408618824997	0.776697731643085	-4.52036656931966	ENSG00000147533	ns
-0.0796300336580607	3.70830314594612	-1.40797573524576	0.165455613626037	0.776697731643085	-4.520523112082	ENSG00000169760	ns
-0.157579814547624	1.90518600036136	-1.40761028110219	0.165563275334545	0.776697731643085	-4.52088155018433	ENSG00000259524	ns
-0.187477056487111	1.26325925802873	-1.40740272313094	0.16562444548792	0.776697731643085	-4.52108508615337	ENSG00000266126	ns
-0.225735365861147	1.61866886144277	-1.40738133275845	0.165630750517434	0.776697731643085	-4.5211060604941	ENSG00000148826	ns
-0.132235950903846	4.39689409979044	-1.40727255400074	0.16566281704149	0.776697731643085	-4.52121271912281	ENSG00000164031	ns
-0.073086691199066	2.47872406822541	-1.40704411798634	0.165730172598043	0.776697731643085	-4.52143667870951	ENSG00000242372	ns
-0.100224692962174	3.17173442206572	-1.40674595478894	0.165818119529515	0.776697731643085	-4.5217289498909	ENSG00000164603	ns
-0.0768750196223893	2.14327829046004	-1.40671324888941	0.165827768742308	0.776697731643085	-4.5217610060956	ENSG00000180787	ns
0.13106016232142	1.88731309914777	1.40669185177952	0.165834081761535	0.776697731643085	-4.52178197779416	ENSG00000144908	ns
0.216076153760351	1.2556775208032	1.40659235745172	0.165863439090176	0.776697731643085	-4.52187949023316	ENSG00000262869	ns
0.107318502285926	2.25999532855105	1.40646347815136	0.16590147289698	0.776697731643085	-4.52200579308073	ENSG00000162302	ns
0.0832210813727374	1.50674376947574	1.40612461301161	0.166001508277368	0.776697731643085	-4.52233783420757	ENSG00000160191	ns
0.123185897543018	3.55165296836302	1.40585157808395	0.166082144132127	0.776697731643085	-4.52260531842214	ENSG00000174775	ns
0.0949951102870177	2.92991972851527	1.40574671862159	0.166113120519495	0.776697731643085	-4.52270803370118	ENSG00000105127	ns
0.0795665209978391	2.02217628150335	1.40547980065094	0.166191990596418	0.776697731643085	-4.52296946257547	ENSG00000214944	ns
-0.0661765977003919	5.36725205857885	-1.40507347465287	0.166312109288654	0.776697731643085	-4.52336734681135	ENSG00000176171	ns
-0.0520637010011242	3.69839872452123	-1.40505642105333	0.166317152170072	0.776697731643085	-4.52338404384401	ENSG00000184992	ns
0.17750281177259	2.8542161371629	1.4049131149255	0.16635953358454	0.776697731643085	-4.52352434643499	ENSG00000251322	ns
-0.144344010247605	2.80644207170523	-1.40482758599955	0.166384831933641	0.776697731643085	-4.52360807663215	ENSG00000182601	ns
0.0723085164665052	3.59915539826188	1.40479862738854	0.16639339819159	0.776697731643085	-4.52363642518507	ENSG00000137200	ns
-0.160064865012548	4.2655274900603	-1.40476223413656	0.166404164178306	0.776697731643085	-4.52367205101083	ENSG00000260918	ns
-0.114380483933965	3.82974799359039	-1.40476059987446	0.166404647644444	0.776697731643085	-4.52367365079167	ENSG00000151917	ns
0.161712791848651	1.50340982008875	1.4047126762809	0.166418825435048	0.776697731643085	-4.5237205625018	ENSG00000177169	ns
-0.106046801840237	2.23769993428385	-1.40456145727819	0.166463568438589	0.776697731643085	-4.52386857914433	ENSG00000254343	ns
0.142325410165232	1.77764566372778	1.40419475398553	0.166572108114066	0.776697731643085	-4.52422745720696	ENSG00000264895	ns
0.098525709651923	3.63731962701256	1.40409971512905	0.166600247396751	0.776697731643085	-4.52432045422702	ENSG00000109111	ns
0.165042795715647	2.88185005262104	1.40396947944967	0.166638813803317	0.776697731643085	-4.52444788269113	ENSG00000233123	ns
0.0856299422756939	3.67504606934223	1.40374179509974	0.166706254090715	0.776697731643085	-4.52467063376905	ENSG00000173020	ns
0.117648900137578	3.01762102057235	1.40343184778667	0.166798094722903	0.776697731643085	-4.52497381313432	ENSG00000151474	ns
0.0838950924116229	1.74740017180692	1.40333399125045	0.16682709877948	0.776697731643085	-4.52506952037615	ENSG00000103152	ns
-0.0926449112304919	1.36248945612381	-1.4031840762659	0.166871540208461	0.776697731643085	-4.52521613101598	ENSG00000164303	ns
0.265675313114817	2.13582526454225	1.4031667302033	0.166876682940252	0.776697731643085	-4.52523309383589	ENSG00000242614	ns
0.0868355770911995	1.51618381926432	1.40309469121392	0.166898042253956	0.776697731643085	-4.52530353918075	ENSG00000139675	ns
-0.0858028655617251	2.60136259518647	-1.40294002742416	0.16694390669314	0.776697731643085	-4.52545477050225	ENSG00000117036	ns
0.125103082057043	1.78261928327017	1.40285422175109	0.166969355961883	0.776697731643085	-4.5255386654083	ENSG00000196476	ns
0.0673240352759983	2.70951807674462	1.40281750847639	0.166980245740295	0.776697731643085	-4.52557455972076	ENSG00000130311	ns
-0.0955421718837055	4.45362332307459	-1.40263712595281	0.167033758241543	0.776697731643085	-4.52575090616863	ENSG00000136870	ns
-0.0727980364029972	3.22019414949031	-1.40230068969016	0.167133601331275	0.776697731643085	-4.52607976008263	ENSG00000144815	ns
0.0849115138980383	2.1230744447402	1.40219725795105	0.167164305719118	0.776697731643085	-4.5261808464789	ENSG00000173465	ns
0.0920556009605171	2.31221342324945	1.40154578031104	0.167357801551238	0.776697731643085	-4.52681739735572	ENSG00000087008	ns
0.12767340155086	3.86500243934723	1.4011769292399	0.167467431145656	0.776697731643085	-4.52717767914078	ENSG00000114857	ns
-0.220871003415624	2.23046795437138	-1.40111779358067	0.167485012566192	0.776697731643085	-4.52723543299481	ENSG00000141338	ns
0.0956923434649437	2.19261168890481	1.40088255534792	0.167554964591843	0.776697731643085	-4.52746515275155	ENSG00000121680	ns
0.0967690897453464	3.13982252227833	1.40087416109175	0.167557461182373	0.776697731643085	-4.52747334944415	ENSG00000079134	ns
0.0766560484741641	3.09576608131714	1.40072132645199	0.167602921766945	0.776697731643085	-4.52762257929964	ENSG00000141560	ns
-0.0684280236970018	1.71053512046898	-1.40050591370985	0.167667012390672	0.776697731643085	-4.52783288637975	ENSG00000182544	ns
0.108793815111471	1.48850168919407	1.40032895699734	0.16771967558815	0.776697731643085	-4.5280056271106	ENSG00000158062	ns
-0.0635784557068408	3.57673236421977	-1.400043586415	0.167804630269116	0.776697731643085	-4.52828415734079	ENSG00000164463	ns
0.140628219163681	4.73442185868155	1.39990621781364	0.167845536709219	0.776697731643085	-4.52841821497677	ENSG00000149806	ns
0.117360500398606	1.41686164129728	1.39979393109162	0.167878979851414	0.776697731643085	-4.5285277864755	ENSG00000181817	ns
-0.0444586943249885	1.61937856151829	-1.39958380304704	0.167941577618974	0.776697731643085	-4.5287328121097	ENSG00000135763	ns
0.0503180668966317	2.37548927872214	1.3995012161391	0.167966185449057	0.776697731643085	-4.52881338602035	ENSG00000197429	ns
-0.101765543278046	5.81346780540692	-1.39931309457699	0.168022249104044	0.776697731643085	-4.52899690626302	ENSG00000104765	ns
0.268508302718189	3.87953258989379	1.39922560526083	0.16804832744894	0.776697731643085	-4.52908224808157	ENSG00000200785	ns
-0.172243079357763	1.39760769679314	-1.39858328327385	0.168239883269118	0.776697731643085	-4.52970865654379	ENSG00000224451	ns
-0.129209029011996	8.61808573306896	-1.39855798364974	0.168247431681082	0.776697731643085	-4.52973332406568	ENSG00000111897	ns
-0.116736306343482	4.1702288218504	-1.39843503269311	0.168284119138526	0.776697731643085	-4.52985319741151	ENSG00000116406	ns
-0.0570531265417427	3.11749575627487	-1.39842480242142	0.168287172038355	0.776697731643085	-4.52986317117927	ENSG00000147364	ns
-0.123136787589447	4.20785943770273	-1.39834058182766	0.1683123066297	0.776697731643085	-4.52994527760913	ENSG00000004766	ns
0.0995960006520726	3.31369568443208	1.39816027227777	0.16836612754443	0.776697731643085	-4.53012104592341	ENSG00000110711	ns
0.19699985229469	1.8458643924254	1.39793430916418	0.168433594471438	0.776697731643085	-4.53034128914817	ENSG00000116774	ns
0.113379992310006	1.47961664583489	1.39786965093086	0.168452903649241	0.776697731643085	-4.53040430476145	ENSG00000175309	ns
-0.103133024530956	3.24080395295855	-1.39773677104531	0.168492591541084	0.776697731643085	-4.53053380063485	ENSG00000196428	ns
-0.192318281395507	2.0836624203177	-1.39749942067075	0.168563500150918	0.776697731643085	-4.53076507887693	ENSG00000234268	ns
0.0860571358342468	2.82303923724661	1.39734731541728	0.168608953850615	0.776697731643085	-4.53091327421529	ENSG00000136436	ns
0.118035678462431	3.71611064394289	1.39708929939688	0.168686078607918	0.776697731643085	-4.53116462460899	ENSG00000137161	ns
0.117564893030591	2.28999163631439	1.39688551486478	0.168747012067238	0.776697731643085	-4.53136311497555	ENSG00000144366	ns
-0.0806666292746245	1.70293971322245	-1.39677993300195	0.168778588715255	0.776697731643085	-4.53146594364117	ENSG00000255529	ns
0.333231562221997	2.99880648924446	1.39668552039706	0.168806828814125	0.776697731643085	-4.53155788837097	ENSG00000210195	ns
0.0781936760327588	1.61848007678498	1.39660415894103	0.16883116806792	0.776697731643085	-4.53163711860611	ENSG00000117877	ns
0.0804211244583288	3.33768023502023	1.39650568429718	0.168860630357004	0.776697731643085	-4.53173300819409	ENSG00000177108	ns
0.15733832800363	1.8356660737688	1.39627573904008	0.168929442368992	0.776697731643085	-4.5319568934356	ENSG00000137411	ns
-0.0732453793010461	2.56043299200066	-1.39618250678773	0.168957348661168	0.776697731643085	-4.53204765916256	ENSG00000135093	ns
-0.0993672501291396	4.73421902746768	-1.39607117452717	0.16899067732101	0.776697731643085	-4.53215603889311	ENSG00000185070	ns
-0.0640391318811062	3.15426137469284	-1.39587492447644	0.169049439529117	0.776697731643085	-4.53234706542786	ENSG00000163393	ns
-0.121523663987137	3.53214687995393	-1.39582183468636	0.169065338664524	0.776697731643085	-4.53239873798679	ENSG00000240857	ns
-0.103353753742237	4.37096942336034	-1.39573223865306	0.169092173177935	0.776697731643085	-4.53248593823807	ENSG00000197601	ns
-0.126788559177711	4.08742731418113	-1.39556345066464	0.169142735071672	0.776697731643085	-4.53265019916078	ENSG00000148154	ns
-0.261814599480542	2.70203931451176	-1.39549206213783	0.169164123636475	0.776697731643085	-4.53271966758648	ENSG00000159388	ns
0.1001010577113	1.9562043311003	1.39538347531545	0.169196661113228	0.776697731643085	-4.53282532766243	ENSG00000131748	ns
0.0715433056104513	3.86001327208449	1.39530296596721	0.169220788444571	0.776697731643085	-4.5329036622535	ENSG00000141002	ns
0.0737292024518816	1.49726445974462	1.39492157266821	0.169335121913107	0.776697731643085	-4.53327469780791	ENSG00000108423	ns
-0.0790324969252802	4.21036818646576	-1.39492061195981	0.169335409988112	0.776697731643085	-4.53327563231029	ENSG00000114446	ns
0.0988654043676789	2.4443927675932	1.39484941048657	0.169356761292977	0.776697731643085	-4.53334488994785	ENSG00000090971	ns
0.101673948411318	3.55575025981903	1.39435538280905	0.169504963522159	0.776697731643085	-4.53382534265486	ENSG00000101098	ns
-0.114475121560885	3.84350159062299	-1.39435436871629	0.16950526784059	0.776697731643085	-4.53382632872442	ENSG00000070761	ns
0.0713154238135494	2.90877580329258	1.3941811806501	0.169557245928697	0.776697731643085	-4.53399472146893	ENSG00000183955	ns
-0.0652384292557766	4.26225448666471	-1.39386522629283	0.169652103505031	0.776697731643085	-4.53430187893435	ENSG00000128607	ns
0.0708617112456509	1.76966643471246	1.39352288111899	0.169754930571054	0.776697731643085	-4.5346346215865	ENSG00000177352	ns
0.100259111087266	2.12391174436327	1.393511587229	0.169758323633265	0.776697731643085	-4.53464559743581	ENSG00000174227	ns
0.133370600192791	4.23116860514472	1.39341062847423	0.169788657347639	0.776697731643085	-4.5347437095866	ENSG00000134202	ns
0.12445307795601	1.74774842909902	1.39325592994227	0.169835145654011	0.776697731643085	-4.53489403384858	ENSG00000263146	ns
0.0904525569415617	2.10975038417463	1.39290619749041	0.169940279669359	0.776697731643085	-4.53523382176452	ENSG00000204439	ns
0.0935693717001982	3.61408235539257	1.39284890952302	0.169957505952145	0.776697731643085	-4.53528947343421	ENSG00000071242	ns
0.104350389314169	3.27828048905115	1.3928478688092	0.169957818903473	0.776697731643085	-4.53529048440337	ENSG00000063177	ns
0.115418513398906	2.10181083573233	1.39231170547551	0.170119106902957	0.776697731643085	-4.53581123307041	ENSG00000172432	ns
-0.0930094834042001	3.31810892432024	-1.39205934878212	0.170195061450839	0.776697731643085	-4.53605627194566	ENSG00000156804	ns
0.0969514228996728	2.58621623854156	1.3918014532637	0.170272710143523	0.776697731643085	-4.53630664764597	ENSG00000204351	ns
-0.0555556812858167	2.37001570373192	-1.39131644093258	0.170418814619356	0.776697731643085	-4.53677740446965	ENSG00000141141	ns
0.0810502227502292	3.13650463264768	1.39119544883685	0.170455277205409	0.776697731643085	-4.53689481729662	ENSG00000072501	ns
-0.229559231064008	2.38661559771962	-1.39074811050162	0.170590140918708	0.776697731643085	-4.53732884219687	ENSG00000178878	ns
-0.0786288694583797	3.10896670241449	-1.39048705321999	0.170668882624509	0.776697731643085	-4.53758207185961	ENSG00000103404	ns
-0.121687410918136	5.434622322649	-1.39041102090981	0.170691821235173	0.776697731643085	-4.53765581633124	ENSG00000152332	ns
-0.0797748882671123	2.76911649891054	-1.39038399537444	0.170699975292773	0.776697731643085	-4.53768202778263	ENSG00000128203	ns
-0.0929992787752383	3.7476840315568	-1.3903754116847	0.17070256519897	0.776697731643085	-4.5376903528117	ENSG00000075539	ns
0.161678702269224	2.67316679898599	1.39015958195421	0.170767696207316	0.776697731643085	-4.53789966349616	ENSG00000107147	ns
0.102688017515757	4.21936635161441	1.390135100432	0.170775085215818	0.776697731643085	-4.53792340371331	ENSG00000101298	ns
0.0638284435848213	4.42380170457887	1.38995584817134	0.170829194621295	0.776697731643085	-4.53809721669151	ENSG00000112232	ns
0.116454990517057	5.43569757692857	1.38989142474394	0.170848644824738	0.776697731643085	-4.53815968029637	ENSG00000204843	ns
-0.0618212924656472	1.81229435821595	-1.38987033734178	0.170855011735146	0.776697731643085	-4.53818012563213	ENSG00000042429	ns
-0.0757743019352661	1.87789726450551	-1.38986377281042	0.170856993798712	0.776697731643085	-4.53818649023041	ENSG00000186047	ns
-0.112806039294933	3.33441286333492	-1.38978244152454	0.170881552055214	0.776697731643085	-4.53826534219516	ENSG00000198948	ns
0.0807002273006137	1.95751114029549	1.38951166723341	0.170963332907856	0.776697731643085	-4.53852783214186	ENSG00000083444	ns
0.0644824000541773	2.83178658155655	1.38928974627503	0.171030381315543	0.776697731643085	-4.53874292901792	ENSG00000100296	ns
0.0742973428743325	2.1327785591609	1.38912884607775	0.171079006370543	0.776697731643085	-4.53889886214107	ENSG00000125170	ns
-0.0457084723501007	3.87017495797885	-1.38891046196616	0.17114502049782	0.776697731643085	-4.53911047855278	ENSG00000136504	ns
-0.0883046184649903	4.73458039361174	-1.38883023252865	0.171169277549516	0.776697731643085	-4.53918821414891	ENSG00000143653	ns
0.18185143724907	3.18436878799097	1.3886981062007	0.171209231203576	0.776697731643085	-4.53931622464877	ENSG00000167522	ns
-0.110805701873682	2.88737112892376	-1.38859176721539	0.171241392255826	0.776697731643085	-4.5394192431188	ENSG00000163281	ns
0.0956715447416094	2.56672980763817	1.38852230329354	0.17126240336988	0.776697731643085	-4.53948653413353	ENSG00000133597	ns
-0.152802213500363	4.62049448108642	-1.38837357927779	0.171307395387682	0.776697731643085	-4.5396305956866	ENSG00000164209	ns
0.0764148712425126	2.55724288143135	1.3880744647132	0.171397911205542	0.776697731643085	-4.53992029091668	ENSG00000136463	ns
-0.106408046408392	2.94091043510118	-1.38792891061336	0.171441971049458	0.776697731643085	-4.54006124103917	ENSG00000047597	ns
-0.0618459826163678	4.30948649136696	-1.38776478507197	0.171491663031196	0.776697731643085	-4.54022015917607	ENSG00000124788	ns
0.114443818356808	2.07474878270403	1.38754771736459	0.17155740128237	0.776697731643085	-4.54043031367241	ENSG00000100324	ns
0.0891930465752728	2.23277188079228	1.38700610218426	0.171721512468345	0.776697731643085	-4.54095455003118	ENSG00000121900	ns
0.12866895824007	2.68006403686821	1.38629194249572	0.171938090317053	0.776697731643085	-4.5416455120874	ENSG00000163827	ns
0.086433582897997	4.13242853961123	1.38627374190057	0.171943612626989	0.776697731643085	-4.54166311728601	ENSG00000012822	ns
0.221062158109188	2.29183835492793	1.38602404257423	0.172019388638213	0.776697731643085	-4.54190462712621	ENSG00000211553	ns
-0.0426200133129488	2.9099246010466	-1.38588462064668	0.172061710079418	0.776697731643085	-4.54203945929352	ENSG00000172977	ns
-0.0622604065488059	1.75776450085429	-1.38526524727344	0.172249817577244	0.776697731643085	-4.54263829492281	ENSG00000149089	ns
0.124128780202134	1.76725757074775	1.38519505466445	0.172271145504587	0.776697731643085	-4.54270614477678	ENSG00000272812	ns
0.0617271490030054	2.85533525059449	1.38509644052776	0.172301112714038	0.776697731643085	-4.54280146231554	ENSG00000197448	ns
0.0756374259234807	1.90096382270255	1.38506932546278	0.172309353239562	0.776697731643085	-4.54282766987004	ENSG00000247121	ns
-0.126793395464169	2.98102763741693	-1.38500344555529	0.172329376034735	0.776697731643085	-4.54289134292197	ENSG00000161835	ns
0.188538481047275	1.19687059652218	1.38494955611797	0.17234575591579	0.776697731643085	-4.54294342512937	ENSG00000242976	ns
0.087893324820739	3.58389607554867	1.38464992382393	0.172436852084171	0.776697731643085	-4.54323297562252	ENSG00000157106	ns
-0.168873874405082	4.32138215479865	-1.38437388432426	0.172520808268387	0.776697731643085	-4.54349967709534	ENSG00000108387	ns
0.109426509416121	3.46797814842323	1.38430493410745	0.172541784087975	0.776697731643085	-4.54356628732992	ENSG00000120049	ns
0.15243450176022	2.82547457595136	1.3841592864066	0.172586099039834	0.776697731643085	-4.54370698229837	ENSG00000063245	ns
0.0743459619185671	3.03691972624229	1.38392063157314	0.172658731425823	0.776697731643085	-4.54393749280794	ENSG00000122484	ns
0.107972499084518	2.17107806080664	1.38390144466741	0.172664571805909	0.776697731643085	-4.54395602338354	ENSG00000120693	ns
0.0810895900537283	1.51186749522081	1.38366787063386	0.172735682565822	0.776697731643085	-4.54418158890435	ENSG00000179335	ns
-0.0758921695163384	6.26717378670644	-1.38311276149872	0.172904774087906	0.776697731643085	-4.54471752715926	ENSG00000015479	ns
0.083073679641819	4.79129653607722	1.38286871704425	0.172979152708661	0.776697731643085	-4.54495308199998	ENSG00000130255	ns
0.293047672177397	1.79319064246038	1.38278884556644	0.173003500884095	0.776697731643085	-4.54503016682273	ENSG00000239247	ns
-0.107256388996372	2.49611283181333	-1.38270797970595	0.17302815487967	0.776697731643085	-4.5451082072386	ENSG00000162783	ns
-0.0710289214509947	5.02778559240057	-1.38254039974273	0.17307925447381	0.776697731643085	-4.54526991885439	ENSG00000013016	ns
-0.0851051456055023	2.46117161338568	-1.38225879116951	0.173165150617749	0.776697731643085	-4.54554162613743	ENSG00000100647	ns
0.0815164162833226	2.86200418158457	1.38220649400324	0.173181105896075	0.776697731643085	-4.54559207904412	ENSG00000160271	ns
-0.0610529260309622	2.1797333852785	-1.38195565613539	0.173257649460331	0.776697731643085	-4.54583404714809	ENSG00000136891	ns
0.0663033106402322	2.32081157327278	1.38191763766862	0.173269253128837	0.776697731643085	-4.54587071779968	ENSG00000197857	ns
0.195090823434147	2.54856663091021	1.38154334587477	0.173383523208343	0.776697731643085	-4.54623169170823	ENSG00000165238	ns
0.215433262964616	5.12440413685758	1.38141955274285	0.173421329626581	0.776697731643085	-4.54635106065094	ENSG00000212283	ns
0.099394279720338	1.69112049471092	1.38136908261111	0.173436745025342	0.776697731643085	-4.54639972427993	ENSG00000164082	ns
-0.0515920284222768	1.60637672998664	-1.38096271481985	0.173560902875854	0.776697731643085	-4.54679148822012	ENSG00000163067	ns
-0.107201924517686	3.06824713476883	-1.38078622879841	0.173614846098637	0.776697731643085	-4.54696159934138	ENSG00000115514	ns
-0.082098258953951	3.37605014991814	-1.38074044630044	0.17362884169853	0.776697731643085	-4.54700572490883	ENSG00000134986	ns
0.0666017772205953	2.09960287703288	1.38050793452891	0.173699933403439	0.776697731643085	-4.5472298013634	ENSG00000127948	ns
0.0869704572743979	4.68776047457555	1.38039324943938	0.173735007231683	0.776697731643085	-4.54734031322678	ENSG00000164418	ns
0.041593271901295	4.97970414286783	1.38033600152515	0.173752517245988	0.776697731643085	-4.54739547486786	ENSG00000166402	ns
0.161248613513326	1.81482487826239	1.38031261168993	0.173759671720402	0.776697731643085	-4.54741801171774	ENSG00000272379	ns
0.0999526881055588	2.10463879116389	1.38010042802778	0.173824584747809	0.776697731643085	-4.54762244166105	ENSG00000104907	ns
0.08400523897466	2.38007036630708	1.37979633945434	0.173917646664007	0.776697731643085	-4.54791536857653	ENSG00000173715	ns
0.159470300604221	1.53680656632918	1.3796074390171	0.173975476230789	0.776697731643085	-4.548097306002	ENSG00000204314	ns
-0.117779495280975	1.95278085218977	-1.37952242456236	0.174001507200813	0.776697731643085	-4.5481791794164	ENSG00000003137	ns
-0.0869190675329703	3.74424018482408	-1.37946007398343	0.174020600519863	0.776697731643085	-4.5482392234225	ENSG00000173409	ns
-0.060303581813661	3.21364467974165	-1.37930783859209	0.174067225612118	0.776697731643085	-4.5483858167749	ENSG00000086475	ns
0.140250688869269	3.54698566290403	1.37928440807522	0.174074402524211	0.776697731643085	-4.54840837762865	ENSG00000132692	ns
0.0733017721314244	2.47783091658218	1.37908641026227	0.17413505957527	0.776697731643085	-4.54859901259157	ENSG00000164687	ns
0.0519072395468747	3.19171201161359	1.37886728975396	0.174202206576727	0.776697731643085	-4.54880995594274	ENSG00000205758	ns
0.128284557603482	4.08350539278109	1.37856701718997	0.174294254078827	0.776697731643085	-4.5490989737179	ENSG00000171189	ns
-0.0770561219491928	2.31209347587674	-1.37846454110323	0.174325676331735	0.776697731643085	-4.54919759578671	ENSG00000171792	ns
-0.083630114721343	2.86695644215346	-1.3784575218823	0.174327828795724	0.776697731643085	-4.54920435077967	ENSG00000170522	ns
-0.127477245242218	4.20164337341657	-1.37827197366661	0.174384735100401	0.776697731643085	-4.54938290304201	ENSG00000100528	ns
0.0802784871054119	3.44822049669774	1.37823343917376	0.174396555145411	0.776697731643085	-4.54941998189741	ENSG00000124562	ns
-0.232871577449665	1.07056321494062	-1.37819320924599	0.174408895904978	0.776697731643085	-4.5494586911432	ENSG00000207692	ns
0.120238330308967	1.45372223167291	1.37802573896533	0.174460275590896	0.776697731643085	-4.54961982011283	ENSG00000170919	ns
0.105372154840493	2.82844879126444	1.37799206434455	0.174470608331751	0.776697731643085	-4.54965221749744	ENSG00000172340	ns
-0.100312211257729	6.08896689626501	-1.37792796053487	0.174490279284935	0.776697731643085	-4.54971388795251	ENSG00000155097	ns
0.0951698406764101	1.63851163104921	1.37772716563454	0.174551906437608	0.776697731643085	-4.54990704397909	ENSG00000019485	ns
-0.0720285842903632	4.82003138168509	-1.37743841836974	0.174640556934014	0.776697731643085	-4.55018476178683	ENSG00000102181	ns
-0.0502781532478549	4.57847022974604	-1.37740074701121	0.174652125259234	0.776697731643085	-4.55022099030957	ENSG00000152061	ns
-0.0904699752284865	3.28011512035488	-1.37722038286904	0.174707520629613	0.776697731643085	-4.55039443398796	ENSG00000176853	ns
0.0818927493816606	4.15865285516622	1.37713682337737	0.174733188899521	0.776697731643085	-4.55047478039367	ENSG00000107890	ns
0.0545353142115652	3.08071076608374	1.37656351295794	0.174909379851201	0.776697731643085	-4.55102592666147	ENSG00000122299	ns
-0.199751143626464	1.73654643470329	-1.37631558402804	0.174985616209806	0.776697731643085	-4.55126420641881	ENSG00000227544	ns
0.156971391589631	1.92134517204453	1.37629102024407	0.174993170787915	0.776697731643085	-4.55128781208987	ENSG00000080947	ns
-0.109465559378123	2.59424319496088	-1.37615204905986	0.175035916023854	0.776697731643085	-4.55142135551628	ENSG00000179387	ns
-0.0930547514228848	2.73290629777277	-1.37588708930857	0.175117435513221	0.776697731643085	-4.55167593303223	ENSG00000082482	ns
-0.0929627522656284	1.59182397114867	-1.37574059572795	0.175162519354311	0.776697731643085	-4.55181666735525	ENSG00000168453	ns
0.0454729445959039	1.91381091402569	1.37570813218795	0.175172511314979	0.776697731643085	-4.55184785278798	ENSG00000181007	ns
0.149745529945773	4.06898879843671	1.37559801368991	0.175206407979475	0.776697731643085	-4.55195363090486	ENSG00000189060	ns
0.136028631241533	1.41619945119538	1.37544163634847	0.175254552705357	0.776697731643085	-4.55210383139325	ENSG00000231609	ns
-0.0669924907833317	2.66350175375437	-1.37542401513211	0.175259978481041	0.776697731643085	-4.55212075560961	ENSG00000108559	ns
0.10298369811015	1.63522790298965	1.37542271737544	0.175260378080388	0.776697731643085	-4.55212200202629	ENSG00000171097	ns
0.112421369303702	3.66233724803692	1.37537102006532	0.175276297051684	0.776697731643085	-4.55217165329692	ENSG00000116661	ns
0.0504802908370516	4.10078995788152	1.37536543467059	0.175278017009249	0.776697731643085	-4.55217701753587	ENSG00000100207	ns
0.0997458888131737	6.80163675641606	1.37531024595884	0.17529501243114	0.776697731643085	-4.55223001997127	ENSG00000118181	ns
-0.178057885147318	5.00567598287282	-1.37527412809564	0.175306135651279	0.776697731643085	-4.55226470600034	ENSG00000259796	ns
0.065755770378547	2.32416114964739	1.37480514019465	0.175450619171645	0.776697731643085	-4.5527150268563	ENSG00000198270	ns
0.0496159430367014	2.60790117624401	1.37461019134877	0.175510705005107	0.776697731643085	-4.55290217532549	ENSG00000162384	ns
-0.119454872017064	5.36018707245594	-1.37458538728119	0.175518351084017	0.776697731643085	-4.55292598520125	ENSG00000156261	ns
-0.0710113287968972	3.10438526243459	-1.37430828192699	0.175603788739954	0.776697731643085	-4.5531919572591	ENSG00000099219	ns
0.179464212783919	1.85311611233965	1.37419146847508	0.17563981446822	0.776697731643085	-4.5533040629541	ENSG00000267707	ns
0.0743113865372043	3.12600545145105	1.37406636779348	0.175678402312168	0.776697731643085	-4.55342411233559	ENSG00000114982	ns
0.0898165517173206	3.02824689401797	1.37383907657348	0.175748527946849	0.776697731643085	-4.55364220072799	ENSG00000255864	ns
-0.11181461888536	2.82830058335622	-1.37381721083376	0.175755275267564	0.776697731643085	-4.55366317942229	ENSG00000177692	ns
0.176076080545355	1.62290724941728	1.37378109707891	0.175766419670856	0.776697731643085	-4.55369782745963	ENSG00000224477	ns
-0.20114506518324	2.00166597125872	-1.37340797324608	0.175881594376348	0.776697731643085	-4.55405575942251	ENSG00000013297	ns
-0.054956551804151	3.09566779081722	-1.37339271115723	0.175886306665301	0.776697731643085	-4.55407039823812	ENSG00000110713	ns
-0.0508166036412341	4.7820896212321	-1.37335554712837	0.175897781754934	0.776697731643085	-4.55410604394694	ENSG00000128266	ns
0.136554608759353	3.61415827252396	1.37311112716148	0.175973265334622	0.776697731643085	-4.55434045650857	ENSG00000127616	ns
-0.099569052189183	3.4367552131099	-1.37300513358041	0.176006006794234	0.776697731643085	-4.55444209861325	ENSG00000064763	ns
0.0925440452006463	1.84613624262427	1.37299008447362	0.176010655848927	0.776697731643085	-4.55445652931647	ENSG00000126005	ns
-0.271423138839275	4.7101856941734	-1.37279381932049	0.176071295826561	0.776697731643085	-4.55464471636924	ENSG00000168314	ns
-0.0913692329890532	4.49712652035292	-1.37274991766472	0.176084862303605	0.776697731643085	-4.55468680774156	ENSG00000172667	ns
-0.0950339159778131	3.178217713157	-1.37252694738318	0.176153776918361	0.776697731643085	-4.55490056505614	ENSG00000164305	ns
-0.0841222556694303	3.33906008220485	-1.37244307512987	0.176179705127719	0.776697731643085	-4.55498096364138	ENSG00000135333	ns
-0.255737914243736	1.80251788814232	-1.37241584541644	0.176188123532814	0.776697731643085	-4.55500706464862	ENSG00000201348	ns
-0.131270665856131	4.9468983647005	-1.37231320287885	0.176219859530895	0.776697731643085	-4.55510544831211	ENSG00000118733	ns
-0.0945291781463031	3.98202590822469	-1.37226797098205	0.176233846154306	0.776697731643085	-4.55514880132112	ENSG00000133703	ns
-0.0973401243743366	6.33131295968526	-1.37216622689361	0.176265310615715	0.776697731643085	-4.55524631433823	ENSG00000132824	ns
0.145637623050313	4.68863679203799	1.37216289945175	0.176266339703341	0.776697731643085	-4.55524950329656	ENSG00000130723	ns
-0.214542926023806	2.45042986653355	-1.3719284457641	0.176338861502012	0.776697731643085	-4.55547418173585	ENSG00000147488	ns
-0.175098614398662	4.84563629101888	-1.37158250752393	0.176445909850994	0.776697731643085	-4.55580563309471	ENSG00000123545	ns
0.163798634064066	2.77094012285986	1.37110150514312	0.176594835893098	0.776697731643085	-4.55626636684103	ENSG00000178531	ns
-0.183313512482528	1.833374572932	-1.37052084778592	0.176774745340749	0.776697731643085	-4.55682236149517	ENSG00000123975	ns
-0.0694531570899644	2.10958688686166	-1.37045261956621	0.176795894244606	0.776697731643085	-4.55688767781635	ENSG00000167384	ns
-0.0716906612109476	2.86821082538409	-1.37044205806821	0.176799168197203	0.776697731643085	-4.55689778829935	ENSG00000169762	ns
-0.0483223207314287	4.57757925453513	-1.37021566852984	0.176869357756237	0.776697731643085	-4.55711449321592	ENSG00000157764	ns
-0.097417151566022	3.88276535794768	-1.37012363182724	0.176897898830868	0.776697731643085	-4.55720258345821	ENSG00000198642	ns
0.0966021179155387	1.52788185049143	1.37000501741983	0.176934687011057	0.776697731643085	-4.55731610387834	ENSG00000234616	ns
-0.102910722008883	4.39992147124871	-1.36982696225499	0.176989921732935	0.776697731643085	-4.55748649563279	ENSG00000166200	ns
0.252077645401646	1.44162050011997	1.36980341173437	0.176997228361724	0.776697731643085	-4.55750903104957	ENSG00000259707	ns
-0.091580495569598	1.98548778059731	-1.36977367150331	0.177006455700122	0.776697731643085	-4.5575374888793	ENSG00000133195	ns
0.0904281966388134	2.63212185593201	1.36953590418401	0.177080239746036	0.776697731643085	-4.55776498354902	ENSG00000130816	ns
-0.114407031271476	2.88753869328314	-1.36946338670939	0.177102748096284	0.776697731643085	-4.55783436082117	ENSG00000154721	ns
-0.132993506829817	3.81672675659462	-1.3693935489484	0.177124426779751	0.776697731643085	-4.55790117127625	ENSG00000151414	ns
0.0914230901713908	1.54732889356969	1.36937564720246	0.177129984077004	0.776697731643085	-4.55791829652633	ENSG00000248971	ns
0.0965059143446729	2.27829561020107	1.36924724276438	0.177169849009073	0.776697731643085	-4.55804112542928	ENSG00000185158	ns
0.211080629404008	1.26299784629025	1.3688771814058	0.177284778209774	0.776697731643085	-4.55839505979917	ENSG00000223356	ns
-0.0730002494468653	2.03355650777114	-1.36887447685919	0.177285618365948	0.776697731643085	-4.55839764616506	ENSG00000081985	ns
0.0863469607667802	2.87655696509278	1.36879993092595	0.17730877695387	0.776697731643085	-4.55846893283978	ENSG00000251136	ns
0.10063750033188	7.3732963202661	1.36870434932211	0.177338473923225	0.776697731643085	-4.55856033033413	ENSG00000166681	ns
0.0727298669071166	4.82843199408388	1.36851938502117	0.177395952721627	0.776697731643085	-4.55873718137098	ENSG00000054282	ns
0.125017963333256	1.42325001064906	1.36815924413632	0.177507909758894	0.776697731643085	-4.55908146299329	ENSG00000246982	ns
-0.0811747073092133	2.73300728605203	-1.36768305418928	0.177656026243306	0.776697731643085	-4.5595365573981	ENSG00000023909	ns
0.0787575590768324	3.0795889198042	1.36758279491204	0.177687223472	0.776697731643085	-4.55963235684687	ENSG00000197081	ns
-0.0777055272190834	4.2514288264762	-1.36752379951438	0.17770558276969	0.776697731643085	-4.55968872498442	ENSG00000165416	ns
0.0856918582287962	1.63196337597617	1.36676843957017	0.177940778563245	0.776697731643085	-4.56041025173792	ENSG00000125912	ns
0.049652195185016	1.99088206775221	1.36654143471859	0.178011507533123	0.776697731643085	-4.560627018334	ENSG00000022976	ns
-0.0780573008126595	2.49664856934277	-1.36633741412839	0.178075093592892	0.776697731643085	-4.56082180948095	ENSG00000176624	ns
0.112979467075752	2.647332205155	1.36610619811215	0.1781471765773	0.776697731643085	-4.56104253396387	ENSG00000270015	ns
0.0874523335542059	3.21591368365131	1.36601507755609	0.178175590107688	0.776697731643085	-4.56112951059262	ENSG00000172602	ns
0.0808177142658777	3.74682516752567	1.3655532239374	0.178319660391976	0.776697731643085	-4.56157027951853	ENSG00000171530	ns
0.0843236622286856	4.2789352290614	1.3654166082884	0.178362293300401	0.776697731643085	-4.56170063248197	ENSG00000125124	ns
-0.0669369644434048	2.1026241910521	-1.36516886250339	0.178439625935436	0.776697731643085	-4.56193699106965	ENSG00000100372	ns
0.0708987913608832	5.61910496607033	1.3651416058931	0.178448135523132	0.776697731643085	-4.5619629925067	ENSG00000100650	ns
-0.0917848280943399	3.21628999299883	-1.36500162761219	0.178491842026245	0.776697731643085	-4.56209651734927	ENSG00000196233	ns
-0.090414292424895	1.78647738680272	-1.36496140711854	0.178504401900961	0.776697731643085	-4.56213488125889	ENSG00000225791	ns
0.234221763979596	2.61856540614298	1.36470321341882	0.178585045610462	0.776697731643085	-4.56238113232179	ENSG00000207263	ns
0.192139983816439	1.62081085919996	1.36441755299523	0.178674300776707	0.776697731643085	-4.56265353049274	ENSG00000237815	ns
-0.155663608897287	4.56943120092512	-1.3641333131245	0.178763146038587	0.776697731643085	-4.56292452280679	ENSG00000082996	ns
0.0646764823039776	2.3421254902709	1.3639581715924	0.17881790714236	0.776697731643085	-4.56309147606518	ENSG00000198087	ns
-0.0839471499121967	3.57322074360108	-1.36393417872442	0.178825409939346	0.776697731643085	-4.56311434569891	ENSG00000164961	ns
0.338473425928086	1.49236499809703	1.36346006478325	0.178973719373758	0.776697731643085	-4.56356618910055	ENSG00000263511	ns
-0.0852772428508857	2.42204262881349	-1.36333279826298	0.179013546160808	0.776697731643085	-4.56368745331306	ENSG00000121297	ns
-0.094099045468728	1.77866632093633	-1.36308958389458	0.179089676568342	0.776697731643085	-4.56391916837382	ENSG00000146674	ns
0.0616192277283689	3.22974503309294	1.3630302605382	0.179108249594888	0.776697731643085	-4.5639756812092	ENSG00000136111	ns
0.10059431506082	4.18605888983969	1.36281370335925	0.179176062105782	0.776697731643085	-4.564181959801	ENSG00000108262	ns
0.0581308463378836	1.64698015434704	1.36214761386652	0.179384764103646	0.776697731643085	-4.5648162481786	ENSG00000119723	ns
0.136878013870138	1.92315808554404	1.36197273175249	0.179439589779378	0.776697731643085	-4.56498273433797	ENSG00000165684	ns
0.0691546440592004	2.30418149591674	1.36135362620664	0.179633783038931	0.776697731643085	-4.56557196148156	ENSG00000122085	ns
0.207115962992535	2.33942208677473	1.36059362336707	0.179872391315723	0.776697731643085	-4.56629495426477	ENSG00000267632	ns
0.0876555254426743	1.90370574086457	1.36055781820147	0.179883638587199	0.776697731643085	-4.56632900679393	ENSG00000110583	ns
0.166685289625947	1.3085020850123	1.36048089561067	0.17990780366183	0.776697731643085	-4.56640216133463	ENSG00000248909	ns
-0.0847181736749079	4.37912914711129	-1.36047330755887	0.179910187567538	0.776697731643085	-4.56640937748293	ENSG00000172869	ns
0.114715504334924	3.81842979077956	1.36046422857128	0.179913039905948	0.776697731643085	-4.56641801144577	ENSG00000136717	ns
-0.0893686495240966	3.26577206016656	-1.36045202851042	0.17991687284405	0.776697731643085	-4.566429613414	ENSG00000172845	ns
0.0846511350927921	2.74186724858806	1.36022430808286	0.179988428091478	0.776697731643085	-4.5666461528319	ENSG00000197724	ns
0.189705477129493	1.83673124462055	1.36018889069946	0.179999559045638	0.776697731643085	-4.56667982828011	ENSG00000254272	ns
0.08824306590858	1.62578827218342	1.36013671368695	0.180015958166609	0.776697731643085	-4.56672943762014	ENSG00000181090	ns
-0.100998213597675	2.18972153451455	-1.36012770781299	0.180018788808916	0.776697731643085	-4.56673800013334	ENSG00000172172	ns
0.0726753456586975	2.16822124165331	1.36010783722901	0.180025034466141	0.776697731643085	-4.56675689230326	ENSG00000070476	ns
0.11051846722735	1.54175714905852	1.36001637738828	0.18005378396547	0.776697731643085	-4.56684384549864	ENSG00000084774	ns
0.105458889320903	1.94276131693271	1.35995184761917	0.18007407037804	0.776697731643085	-4.56690519240233	ENSG00000269337	ns
-0.036231712327949	3.87418759541029	-1.35936527092372	0.180258554502509	0.776697731643085	-4.56746271582912	ENSG00000122882	ns
0.0855486343458249	3.35833217685387	1.35935916649906	0.180260475164644	0.776697731643085	-4.56746851675434	ENSG00000121440	ns
-0.134513113671809	3.6998919539945	-1.35901489361236	0.180368820633309	0.776697731643085	-4.56779563489044	ENSG00000152078	ns
-0.138272407624484	1.99317226781407	-1.35898910212071	0.180376939432202	0.776697731643085	-4.56782013819609	ENSG00000213326	ns
0.152442202738567	1.99961899364117	1.35897402879423	0.180381684432978	0.776697731643085	-4.56783445847264	ENSG00000253284	ns
-0.173285134794435	1.28001266138757	-1.35852247790589	0.180523874507165	0.776697731643085	-4.56826338353094	ENSG00000230953	ns
0.089159363092878	1.77516711538059	1.35839010322705	0.18056557458798	0.776697731643085	-4.56838910083201	ENSG00000160691	ns
0.0460838979210028	2.65970270526006	1.35827566580816	0.180601630096277	0.776697731643085	-4.56849777402383	ENSG00000145041	ns
0.0779678923021585	4.23942769357773	1.35825282949256	0.180608825736163	0.776697731643085	-4.56851945907814	ENSG00000178982	ns
0.235896467882214	2.53183492480678	1.35811018212633	0.180653778369434	0.776697731643085	-4.56865490759528	ENSG00000200959	ns
-0.0891445036565119	1.90097200608199	-1.35796636475938	0.18069910837687	0.776697731643085	-4.56879145401413	ENSG00000188428	ns
0.102221332673247	1.84901672729551	1.35787666469737	0.180727385480021	0.776697731643085	-4.5688766124896	ENSG00000108107	ns
-0.121948433454018	7.07464638575174	-1.35773308264078	0.18077265542692	0.776697731643085	-4.56901291425734	ENSG00000018236	ns
-0.124637472504928	6.52944693929987	-1.35758448288482	0.180819516542688	0.776697731643085	-4.5691539655453	ENSG00000145864	ns
-0.0982655629333564	4.82940940992485	-1.35742757659051	0.180869007227351	0.776697731643085	-4.56930288623169	ENSG00000100644	ns
0.0923996420617987	6.07597669828219	1.35741755047895	0.180872169971198	0.776697731643085	-4.56931240154275	ENSG00000198034	ns
-0.0981040297633351	5.86917381868703	-1.35679339279394	0.181069144299012	0.776697731643085	-4.56990463481099	ENSG00000048540	ns
0.117012497152517	2.87822899200548	1.35669851298607	0.181099101239307	0.776697731643085	-4.56999464008516	ENSG00000099991	ns
0.229580181878886	2.57114030133379	1.35660891814897	0.181127393007377	0.776697731643085	-4.57007962667013	ENSG00000243352	ns
-0.136442928748335	3.91815205686989	-1.35636631094352	0.181204019163687	0.776697731643085	-4.57030972998706	ENSG00000151239	ns
-0.29067554348417	1.69488086855544	-1.35604585555419	0.181305271259806	0.776697731643085	-4.57061361202756	ENSG00000221598	ns
-0.10310270864818	2.65679966530951	-1.35601140619943	0.181316158563028	0.776697731643085	-4.57064627585111	ENSG00000106546	ns
0.291543205579538	1.92774318720076	1.35597500819878	0.181327662255729	0.776697731643085	-4.57068078650359	ENSG00000222477	ns
0.0969333477429464	2.58535411365123	1.35586245316563	0.181363239130742	0.776697731643085	-4.57078749989792	ENSG00000236819	ns
0.0962793038309684	2.79133920298138	1.35581440260509	0.181378428783367	0.776697731643085	-4.57083305417409	ENSG00000112079	ns
-0.0783950170115277	2.40416943330437	-1.35578625551424	0.181387327040716	0.776697731643085	-4.57085973830985	ENSG00000165312	ns
-0.087354673155217	1.63370387857985	-1.35564535837369	0.181431874462317	0.776697731643085	-4.57099330472076	ENSG00000259985	ns
-0.144777707966826	4.59872710785198	-1.35537510484181	0.181517343891969	0.776697731643085	-4.57124946202075	ENSG00000052802	ns
0.0972058954058621	2.85643657116532	1.35527886194488	0.181547788767658	0.776697731643085	-4.57134067377414	ENSG00000185985	ns
0.161016670834289	1.41605841175067	1.35522089020651	0.181566129069504	0.776697731643085	-4.57139561217773	ENSG00000258359	ns
-0.0685047920210193	4.91521022772058	-1.35515588145881	0.181586697329362	0.776697731643085	-4.57145721684884	ENSG00000128881	ns
0.15122543158469	1.9931786753446	1.35513417276821	0.181593566186402	0.776697731643085	-4.57147778820255	ENSG00000240972	ns
-0.0997936050942885	3.75375179202038	-1.35512955275754	0.18159502803181	0.776697731643085	-4.57148216612836	ENSG00000143106	ns
0.364046243411499	1.91999947279695	1.3550843286352	0.181609338144102	0.776697731643085	-4.57152501982802	ENSG00000238554	ns
-0.0656007855194369	3.57900382182331	-1.35508324348867	0.181609681523853	0.776697731643085	-4.57152604808066	ENSG00000101463	ns
-0.130167856869397	4.68147431110596	-1.35493994984067	0.181655029198267	0.776697731643085	-4.57166182232778	ENSG00000138138	ns
-0.0717259638966787	2.37898091990685	-1.3548549893778	0.18168192044907	0.776697731643085	-4.57174231830212	ENSG00000272452	ns
0.139420496047734	3.52760970920037	1.35466993486613	0.181740503494247	0.776697731643085	-4.57191763275619	ENSG00000175931	ns
0.0878065704755642	3.03621400918033	1.35464233822775	0.181749241050296	0.776697731643085	-4.57194377502749	ENSG00000129657	ns
0.0665394836070461	2.09308500924735	1.35463333206661	0.181752092620678	0.776697731643085	-4.5719523064515	ENSG00000113356	ns
-0.0687813924859393	6.19151429776016	-1.35438083356369	0.18183205373647	0.776697731643085	-4.57219147419352	ENSG00000077097	ns
-0.0624811616091101	2.36815754194522	-1.35407283597981	0.181929626696771	0.776697731643085	-4.57248315617781	ENSG00000130204	ns
0.064928523530404	2.93127406812323	1.35373032428474	0.182038180666292	0.776697731643085	-4.57280745329467	ENSG00000157895	ns
-0.0737888068437642	3.06371111754557	-1.35326431642488	0.182185954424445	0.776697731643085	-4.57324855962526	ENSG00000167528	ns
0.110701695209054	1.89160460847352	1.35314391494473	0.182224149327336	0.776697731643085	-4.57336250495538	ENSG00000204498	ns
0.202661357762945	2.81038813234887	1.35289030871268	0.182304620735596	0.776697731643085	-4.5736024822665	ENSG00000259318	ns
-0.0963447598903064	3.44697696447306	-1.35270730170433	0.18236270728426	0.776697731643085	-4.57377562904456	ENSG00000153989	ns
0.0948789586171159	3.71800946743249	1.35254166265843	0.182415293426123	0.776697731643085	-4.57393232530909	ENSG00000149231	ns
0.0669965635410725	2.3253702843702	1.35228225411531	0.182497672263846	0.776697731643085	-4.57417769351752	ENSG00000132275	ns
0.0643086667562809	2.10402392135274	1.35224576330436	0.182509262715894	0.776697731643085	-4.57421220585936	ENSG00000230055	ns
0.186392058005212	1.93089605999751	1.3521791424485	0.182530424722737	0.776697731643085	-4.57427521246749	ENSG00000270005	ns
0.265037762953922	1.20681671735269	1.35217798818703	0.182530791388551	0.776697731643085	-4.57427630408432	ENSG00000252779	ns
0.108230640496069	4.71934185546691	1.35204056321169	0.182574450200364	0.776697731643085	-4.57440626462118	ENSG00000186642	ns
0.18031037247682	2.24341679498856	1.35190742846201	0.182616753652566	0.776697731643085	-4.57453215653415	ENSG00000141867	ns
-0.0720814215883925	3.27792973609681	-1.35179993506786	0.182650915051617	0.776697731643085	-4.57463379383381	ENSG00000099785	ns
0.0807305737437871	3.07655054253348	1.35174385545409	0.182668739090448	0.776697731643085	-4.57468681539576	ENSG00000154767	ns
0.0547929220775707	4.43678874003216	1.3515712625748	0.182723603411265	0.776697731643085	-4.57484998416913	ENSG00000148516	ns
0.101068677401239	2.85936651370418	1.35155860482154	0.182727627589837	0.776697731643085	-4.57486195002584	ENSG00000107833	ns
0.0825865351393533	2.25258153605518	1.35155630444039	0.182728358938946	0.776697731643085	-4.57486412465292	ENSG00000143811	ns
0.101929406830003	1.52221130413748	1.35123994157279	0.182828959971546	0.776697731643085	-4.57516316104258	ENSG00000101222	ns
-0.0478145806382724	5.4829729931817	-1.35116708028634	0.182852135311939	0.776697731643085	-4.57523202288257	ENSG00000136813	ns
0.0979476489881856	1.6434939567479	1.35101664695466	0.182899991467821	0.776697731643085	-4.57537418808269	ENSG00000163462	ns
-0.0955231245479666	5.61792161377664	-1.35099148914734	0.182907995654332	0.776697731643085	-4.57539796176233	ENSG00000102144	ns
0.215203575700908	2.29391229739058	1.35098240324859	0.182910886481905	0.776697731643085	-4.57540654767601	ENSG00000272755	ns
0.0838964895327732	1.84949062977062	1.35095945918863	0.182918186665937	0.776697731643085	-4.57542822892131	ENSG00000165617	ns
0.087264852335005	2.86410479205335	1.35083641170792	0.182957340869767	0.776697731643085	-4.57554449830959	ENSG00000163517	ns
-0.0707336488013821	5.08001164267929	-1.35067736707313	0.183007958999712	0.776697731643085	-4.57569476770445	ENSG00000122733	ns
0.0438882458797765	2.23876721068401	1.35064487207966	0.183018302291921	0.776697731643085	-4.57572546782119	ENSG00000000457	ns
0.294081665101747	0.892877147467889	1.35043982140291	0.18308358108022	0.776697731643085	-4.57591917696595	ENSG00000265527	ns
0.199019114162286	2.31017257472124	1.35036767488162	0.183106553473489	0.776697731643085	-4.57598732665313	ENSG00000256427	ns
0.096244046529582	3.46321138748066	1.35028135606973	0.183134041402092	0.776697731643085	-4.57606885916108	ENSG00000133226	ns
0.104858332106672	2.15343942433647	1.35027610476786	0.183135713762812	0.776697731643085	-4.57607381913016	ENSG00000100243	ns
0.281534713226198	4.90098213922001	1.35008271430293	0.18319731016274	0.776697731643085	-4.57625646844697	ENSG00000201098	ns
0.0919725434140053	1.5452354066082	1.34997121856482	0.183232829632583	0.776697731643085	-4.57636176078307	ENSG00000234912	ns
0.118506751365353	2.32991210400026	1.34991473074952	0.183250827101513	0.776697731643085	-4.57641510271637	ENSG00000236166	ns
-0.093766185798839	2.64639335277854	-1.34988181559759	0.183261314754297	0.776697731643085	-4.57644618384542	ENSG00000071243	ns
-0.0405218868354522	4.07852567603124	-1.34953157866588	0.183372938056056	0.776697731643085	-4.57677686307957	ENSG00000141279	ns
-0.227200133682532	1.64066601315565	-1.34926123192705	0.183459135220881	0.776697731643085	-4.57703206003924	ENSG00000270317	ns
0.218355977967047	3.83957594961744	1.34903322587354	0.183531856561612	0.776697731643085	-4.57724725294352	ENSG00000253641	ns
0.123678324974168	1.86086363857296	1.34882739036249	0.183597525627591	0.776697731643085	-4.57744149286302	ENSG00000198563	ns
0.218096952123064	2.8581104173658	1.34847065299379	0.183711380404054	0.776697731643085	-4.57777806997892	ENSG00000201457	ns
-0.261843812375427	2.97496318052709	-1.34831867189843	0.183759902414274	0.776697731643085	-4.57792143763843	ENSG00000201847	ns
0.0961360746220823	1.77902940892849	1.34803077276404	0.18385184490977	0.776697731643085	-4.57819298005386	ENSG00000250846	ns
-0.0563965255793866	3.43662657448431	-1.34789851978026	0.183894092546254	0.776697731643085	-4.57831770156439	ENSG00000093183	ns
0.0720221532048955	2.72753543502014	1.34753526208489	0.184010171759917	0.776697731643085	-4.57866021549329	ENSG00000214087	ns
0.169333351139447	1.60667369550634	1.34728351902057	0.184090649211829	0.776697731643085	-4.57889753364784	ENSG00000231967	ns
-0.197547576264662	1.37225078563881	-1.34701852671217	0.184175391213839	0.776697731643085	-4.57914729837547	ENSG00000233840	ns
-0.0551038472432088	3.18630597301604	-1.34688042578674	0.184219566366229	0.776697731643085	-4.57927744575644	ENSG00000185515	ns
0.246521393353391	4.26015705688175	1.34675124882839	0.184260894275917	0.776697731643085	-4.57939917215574	ENSG00000207375	ns
0.0528608349687296	4.3208239276979	1.34660495566075	0.184307706761089	0.776697731643085	-4.57953701475004	ENSG00000147140	ns
-0.0648233158511022	5.04641418551629	-1.34606720557522	0.184479859902145	0.776697731643085	-4.58004358504804	ENSG00000135387	ns
-0.105095125867087	4.26471600710357	-1.34574799370355	0.18458210911763	0.776697731643085	-4.58034420150125	ENSG00000084073	ns
0.0410365143800231	2.44815344449472	1.34570942660982	0.184594465767725	0.776697731643085	-4.58038051751786	ENSG00000167461	ns
0.200122785554128	1.24303952030833	1.34552645852885	0.184653096169466	0.776697731643085	-4.5805527932736	ENSG00000251748	ns
-0.0816092322025268	3.05768677916143	-1.34548537474199	0.1846662630357	0.776697731643085	-4.58059147327348	ENSG00000004700	ns
-0.0893252178716386	4.94293711004616	-1.34534967613089	0.184709757920416	0.776697731643085	-4.58071922462109	ENSG00000061676	ns
-0.0681508478411175	1.48482009776323	-1.34515187274537	0.184773172975794	0.776697731643085	-4.58090542258362	ENSG00000169955	ns
-0.0783286502155667	4.17360383025781	-1.34505727035918	0.184803508031477	0.776697731643085	-4.58099446571596	ENSG00000185418	ns
0.279659415439987	2.52215007534865	1.34479488602385	0.184887663668641	0.776697731643085	-4.58124140142714	ENSG00000210100	ns
-0.045900769749259	3.26110723219269	-1.34417360261547	0.185087047066216	0.776697731643085	-4.58182593055169	ENSG00000058262	ns
0.0990194913782465	1.47249816948552	1.34406925741654	0.185120549792898	0.776697731643085	-4.58192407876859	ENSG00000131730	ns
0.207345652567484	2.11376546445818	1.34405666823109	0.185124592189321	0.776697731643085	-4.58193591982404	ENSG00000233273	ns
0.0533699728193935	1.86764766439091	1.34401977408098	0.185136439314925	0.776697731643085	-4.58197062090735	ENSG00000084072	ns
-0.323979478207173	2.57302142396088	-1.34398753339178	0.18514679263537	0.776697731643085	-4.582000944433	ENSG00000199646	ns
-0.0717838390591261	4.98835449441565	-1.34398450310591	0.185147765761357	0.776697731643085	-4.58200379449167	ENSG00000006715	ns
-0.0877828822027906	2.68314856357582	-1.34393378880798	0.185164052394824	0.776697731643085	-4.5820514916748	ENSG00000130935	ns
0.24375670286603	1.75137770428099	1.34386789376965	0.185185215876175	0.776697731643085	-4.58211346401771	ENSG00000248624	ns
0.0712894512875257	3.28863368608571	1.34367433850634	0.185247390603518	0.776697731643085	-4.58229548108212	ENSG00000153560	ns
0.0936280335341046	2.95445763833062	1.34359000826303	0.185274484536492	0.776697731643085	-4.58237477679047	ENSG00000101940	ns
-0.120043032766048	2.57174731111321	-1.34356983020753	0.185280967864865	0.776697731643085	-4.58239374954116	ENSG00000008282	ns
-0.0580858202521632	4.83500101922453	-1.343452510502	0.185318666805754	0.776697731643085	-4.58250405620907	ENSG00000163637	ns
0.084754913454848	3.42115479460718	1.34325314701535	0.185382742707251	0.776697731643085	-4.58269148224721	ENSG00000140688	ns
-0.108900598417471	1.47961945836323	-1.34313281150723	0.18542142700126	0.776697731643085	-4.58280460010047	ENSG00000185634	ns
-0.240544310735239	3.20773530222598	-1.34293032476509	0.185486534368463	0.776697731643085	-4.58299492102535	ENSG00000204389	ns
0.0863738097254076	4.9061553178807	1.34267934511834	0.185567258278188	0.776697731643085	-4.58323078512328	ENSG00000123349	ns
0.103015373252464	1.62580156261265	1.34265768734231	0.185574225438083	0.776697731643085	-4.5832511366568	ENSG00000263350	ns
0.0606742773820588	3.58468577277935	1.34218305883962	0.185726960284854	0.776697731643085	-4.58369706407024	ENSG00000087206	ns
-0.0635474008985479	3.63086455724077	-1.34213315248284	0.185743025652039	0.776697731643085	-4.58374394423517	ENSG00000197961	ns
0.108129112573307	3.64991903874249	1.34190844451964	0.185815374566802	0.776697731643085	-4.58395500687151	ENSG00000164978	ns
0.119735781480308	2.30552190837322	1.34189300916757	0.18582034505414	0.776697731643085	-4.58396950373771	ENSG00000160963	ns
0.0799714296573546	2.27504603245154	1.34187637327861	0.185825702251451	0.776697731643085	-4.58398512797722	ENSG00000163611	ns
-0.0721580065419873	3.80616936386206	-1.34158014357321	0.185921115780571	0.776697731643085	-4.58426331411087	ENSG00000121964	ns
-0.257837592699707	3.05368020881091	-1.34132374390791	0.18600373046788	0.776697731643085	-4.58450405122665	ENSG00000212482	ns
0.0532551032948447	2.25924058853737	1.34127232453289	0.186020301701915	0.776697731643085	-4.58455232454068	ENSG00000116353	ns
-0.148380675175425	4.00810644431846	-1.34118324490552	0.186049012596551	0.776697731643085	-4.58463594990909	ENSG00000174173	ns
-0.0881510156107765	2.79171554760817	-1.34098165793047	0.186113997745801	0.776697731643085	-4.58482517527629	ENSG00000146587	ns
-0.0901874857414606	3.5419206926141	-1.34071692885499	0.186199364141712	0.776697731643085	-4.58507363151959	ENSG00000164659	ns
-0.0702353249262673	2.0257196578786	-1.34070811352317	0.186202207308626	0.776697731643085	-4.5850819042082	ENSG00000105829	ns
0.0454410044706233	2.63049780284485	1.34027149201737	0.186343070152507	0.776697731643085	-4.58549158685622	ENSG00000101158	ns
0.0889384134995512	2.19275542960683	1.34024827589981	0.1863505624094	0.776697731643085	-4.58551336718053	ENSG00000206559	ns
-0.103325768496645	3.76707196276046	-1.33976973867703	0.186505046057916	0.776697731643085	-4.58596223305146	ENSG00000196290	ns
0.0943294893551694	3.91611108465714	1.33963762806172	0.186547711808235	0.776697731643085	-4.58608612658296	ENSG00000127445	ns
0.307029121400275	0.691347497688364	1.33950501850181	0.186590546170687	0.776697731643085	-4.58621047685845	ENSG00000268898	ns
-0.0934287277345414	5.17925976522846	-1.33911395077603	0.186716909012116	0.776697731643085	-4.58657712267226	ENSG00000124486	ns
0.0692587594909351	2.55792574070039	1.33876838062431	0.18682862478331	0.776697731643085	-4.58690103121811	ENSG00000145808	ns
0.105449370447663	1.5002094568766	1.338764835848	0.186829771000745	0.776697731643085	-4.58690435340109	ENSG00000168096	ns
0.0540158127508912	4.7024288708304	1.33864859896435	0.186867359623266	0.776697731643085	-4.58701328678932	ENSG00000009954	ns
0.208030122303916	1.04293434159578	1.33840935572667	0.186944744098619	0.776697731643085	-4.5872374706312	ENSG00000163576	ns
-0.10473146498111	1.64379702683488	-1.33835832866749	0.186961252224029	0.776697731643085	-4.58728528103018	ENSG00000260912	ns
0.11878315865848	1.49029737284778	1.33791271360104	0.18710546348154	0.776697731643085	-4.58770273484848	ENSG00000157637	ns
0.131830119755268	1.85592484167995	1.33769580516661	0.187175690660965	0.776697731643085	-4.58790588973003	ENSG00000153446	ns
-0.0547642335930192	2.52675827730779	-1.33764176938723	0.187193188631727	0.776697731643085	-4.58795649459365	ENSG00000108684	ns
0.0702291266338215	2.60321132324901	1.33707264016341	0.187377560788001	0.776697731643085	-4.58848937499111	ENSG00000101191	ns
0.19274766500612	1.47557132902243	1.33676078074762	0.187478647747705	0.776697731643085	-4.58878128409583	ENSG00000233343	ns
-0.0617601196011757	4.27000556670234	-1.33675915596209	0.187479174518763	0.776697731643085	-4.58878280477825	ENSG00000138386	ns
0.0782919931515473	3.56356817067152	1.33671489856768	0.187493523623858	0.776697731643085	-4.58882422587049	ENSG00000117360	ns
-0.0884691218854883	5.28240693608297	-1.33657808673711	0.187537885956182	0.776697731643085	-4.58895226202235	ENSG00000131263	ns
-0.0894383506224887	4.2789567142265	-1.33636555391494	0.187606817268371	0.776697731643085	-4.58915113847299	ENSG00000119950	ns
-0.0820617742960676	3.74241361183851	-1.33616033492961	0.187673394759023	0.776697731643085	-4.58934314374939	ENSG00000164197	ns
0.0959359427074351	1.8071517762762	1.33580661850266	0.18778819023546	0.776697731643085	-4.58967402202567	ENSG00000144535	ns
0.105417712481117	3.64548268805932	1.33556434565268	0.187866848525451	0.776697731643085	-4.58990060625184	ENSG00000185946	ns
0.134000940787192	2.00053576422109	1.33543761442479	0.187908004108674	0.776697731643085	-4.59001911598181	ENSG00000223509	ns
0.0811302942957353	4.92311896319705	1.33540756833507	0.187917762491228	0.776697731643085	-4.59004721137682	ENSG00000143549	ns
-0.0841667527048884	4.23907144371458	-1.33530271626088	0.187951819415184	0.776697731643085	-4.59014525159297	ENSG00000109790	ns
0.0936208706790307	4.64774259333226	1.3351750804001	0.187993283060077	0.776697731643085	-4.59026458596773	ENSG00000111275	ns
-0.0751070389936181	4.32445235220661	-1.33458225330994	0.188185959430314	0.776697731643085	-4.59081871935283	ENSG00000125851	ns
-0.0901628476173899	4.1630480513054	-1.33451177340453	0.188208876284836	0.776697731643085	-4.59088458416204	ENSG00000144320	ns
-0.0796372421782179	2.83976657409814	-1.33440819348529	0.188242559607612	0.776697731643085	-4.5909813758209	ENSG00000113569	ns
-0.0684211723505257	4.67976088741083	-1.3343560534272	0.188259516852719	0.776697731643085	-4.59103009621892	ENSG00000154144	ns
0.0670426827111941	2.79759418536253	1.3341639678549	0.188321997886719	0.776697731643085	-4.59120956871863	ENSG00000213741	ns
0.123046563556423	2.80507401624881	1.33408594818929	0.188347380398552	0.776697731643085	-4.5912824586035	ENSG00000233930	ns
0.115336174104046	2.07467373435326	1.33393783622269	0.188395573531814	0.776697731643085	-4.59142082156462	ENSG00000090539	ns
0.0715031068991538	3.55328459450472	1.33386570177871	0.188419048257196	0.776697731643085	-4.59148820292517	ENSG00000066135	ns
0.0795369477273544	2.20366061477434	1.33365353062748	0.188488108046116	0.776697731643085	-4.5916863744805	ENSG00000165689	ns
-0.0780790941159433	4.72761810244543	-1.33336666118315	0.188581512053354	0.776697731643085	-4.59195426994584	ENSG00000121741	ns
-0.101281854721553	3.94303122580545	-1.33281313640059	0.188761837855997	0.776697731643085	-4.59247103558464	ENSG00000117533	ns
0.104278936213753	1.42402204377992	1.33277811714976	0.188773250739754	0.776697731643085	-4.59250372266907	ENSG00000241316	ns
0.103233605313032	2.72787640929947	1.33276232345366	0.18877839812651	0.776697731643085	-4.59251846430153	ENSG00000061936	ns
0.0734398631853606	2.81245664698011	1.33272928573569	0.188789165926524	0.776697731643085	-4.59254930076789	ENSG00000111450	ns
0.138514829036451	3.42976740997539	1.33241091106509	0.188892955944534	0.776697731643085	-4.59284642698769	ENSG00000132329	ns
-0.06143712944256	3.89488144269101	-1.33233946621855	0.188916252893734	0.776697731643085	-4.5929130947041	ENSG00000050438	ns
0.241728968996476	1.52658117245778	1.33221589224007	0.188956553421482	0.776697731643085	-4.59302839828149	ENSG00000201044	ns
-0.0815086415331523	3.1071795756454	-1.33210128065052	0.1889939369329	0.776697731643085	-4.59313533059558	ENSG00000181704	ns
-0.0521007961898508	3.13173289055118	-1.3319650227559	0.189038388255724	0.776697731643085	-4.5932624479645	ENSG00000159921	ns
0.126482244132266	3.31600693101164	1.33196076558054	0.189039777199217	0.776697731643085	-4.59326641936713	ENSG00000134030	ns
-0.113725390764629	2.69018875919214	-1.33189101057622	0.189062536529976	0.776697731643085	-4.59333149026054	ENSG00000117500	ns
-0.0482943252985497	3.52584858759048	-1.33166884070413	0.189135038936595	0.776697731643085	-4.59353872056138	ENSG00000132388	ns
0.0669413750229706	1.44624149824982	1.33138351003715	0.189228184081868	0.776697731643085	-4.59380481833613	ENSG00000147439	ns
0.106218579299185	2.1160939413362	1.33133152575706	0.189245157911725	0.776697731643085	-4.59385329299554	ENSG00000103197	ns
0.16534071826711	2.1814543209051	1.33129433334639	0.189257302632305	0.776697731643085	-4.59388797337378	ENSG00000079432	ns
-0.179996745835278	4.1754139572356	-1.33085376863066	0.189401208636676	0.776697731643085	-4.59429871459618	ENSG00000173786	ns
-0.153761784375174	3.67166171136468	-1.33064055226094	0.189470883450676	0.776697731643085	-4.59449745311738	ENSG00000126821	ns
-0.109925600274058	4.62063781020478	-1.33054990319315	0.189500511638136	0.776697731643085	-4.59458193814015	ENSG00000135241	ns
0.0632341722803582	1.82058020803859	1.3302295627753	0.189605241472864	0.776697731643085	-4.59488045377067	ENSG00000187626	ns
-0.0528234342741731	2.31503570509441	-1.33014556821852	0.189632709334409	0.776697731643085	-4.5949587149547	ENSG00000177125	ns
-0.174978328858177	4.45105146431592	-1.33000474527585	0.189678767970437	0.776697731643085	-4.59508991539225	ENSG00000201666	ns
-0.132666347879094	4.60436460530325	-1.32992905303542	0.18970352796823	0.776697731643085	-4.59516043031845	ENSG00000139163	ns
-0.102607105751051	5.7191780970299	-1.32959814181235	0.189811802516023	0.776697731643085	-4.59546866447648	ENSG00000147416	ns
0.169308514748407	1.71679525238996	1.32947395425084	0.189852448944553	0.776697731643085	-4.59558432355309	ENSG00000182095	ns
0.071929459693328	1.85226208151949	1.32909318517241	0.189977115377055	0.776697731643085	-4.59593888231255	ENSG00000119782	ns
0.0836184200814891	2.50519342595755	1.32902122280478	0.19000068333723	0.776697731643085	-4.59600588074874	ENSG00000168397	ns
0.0809204639191066	2.31578844426752	1.32883864799426	0.190060487271819	0.776697731643085	-4.59617584681515	ENSG00000158457	ns
-0.0747363911981695	2.99552352592322	-1.32854412915728	0.19015698954935	0.776697731643085	-4.59644998117397	ENSG00000189308	ns
0.0603566143994261	1.56672702074228	1.3282802100956	0.190243497080849	0.776697731643085	-4.59669558666017	ENSG00000227372	ns
0.0659276197097514	4.49231555995833	1.32827645413595	0.190244728426909	0.776697731643085	-4.5966990816699	ENSG00000167526	ns
0.0591307623554789	2.98796223554162	1.32805210357379	0.190318290027222	0.776697731643085	-4.5969078288814	ENSG00000105186	ns
0.084485415899155	5.74328583948041	1.32712960329401	0.190620992687568	0.776697731643085	-4.59776583282241	ENSG00000106153	ns
0.0779813767688387	2.30659292612454	1.3268666353829	0.190707347992061	0.776697731643085	-4.59801031598257	ENSG00000134899	ns
-0.0969186272311813	6.76381173433435	-1.32661705983658	0.190789332870416	0.776697731643085	-4.59824230736258	ENSG00000123091	ns
0.106187584061842	3.82517435207065	1.32659968561062	0.190795041251291	0.776697731643085	-4.59825845598564	ENSG00000007520	ns
0.0879137265582042	4.5043287036504	1.32651202486658	0.190823844563575	0.776697731643085	-4.59833993007754	ENSG00000112137	ns
0.0556972814624181	3.31333253381266	1.326447226133	0.190845138063813	0.776697731643085	-4.59840015249269	ENSG00000184787	ns
0.0787808042582456	1.73836868164769	1.32641382191957	0.190856115720661	0.776697731643085	-4.5984311965346	ENSG00000235314	ns
-0.0959951198620335	6.15474765650055	-1.32632877333992	0.19088406747514	0.776697731643085	-4.59851023280124	ENSG00000085832	ns
0.0964738054565335	2.32566458152035	1.32614939116151	0.190943032748911	0.776697731643085	-4.5986769188387	ENSG00000184634	ns
0.0870007302880178	3.83909682133503	1.32601626690565	0.190986801370105	0.776697731643085	-4.59880060768094	ENSG00000175662	ns
0.0579380024527794	1.57782261392038	1.32578572326358	0.191062617562598	0.776697731643085	-4.59901478439267	ENSG00000005238	ns
0.1085017249121	2.02715239492834	1.32565811106545	0.191104593710445	0.776697731643085	-4.59913332246635	ENSG00000101546	ns
0.126268556622381	1.99935830213351	1.32563530672487	0.191112095598226	0.776697731643085	-4.5991545041636	ENSG00000137103	ns
-0.0836059287470414	5.05424813847964	-1.32506050891604	0.191301259208086	0.776697731643085	-4.59968829262297	ENSG00000119318	ns
-0.277146579144739	3.06084367686594	-1.32494231951115	0.191340172455089	0.776697731643085	-4.59979802358852	ENSG00000120738	ns
0.145268334563489	1.95250428939883	1.32487041650386	0.191363849083402	0.776697731643085	-4.59986477636503	ENSG00000163482	ns
0.171255256484333	1.36403314024891	1.32459939873916	0.191453111315922	0.776697731643085	-4.60011635215454	ENSG00000138100	ns
-0.0689293990088289	3.05330365633872	-1.32420133156183	0.191584275704724	0.776697731643085	-4.60048577822885	ENSG00000198108	ns
0.12908359120106	2.19592317621657	1.32383485772293	0.191705090222344	0.776697731643085	-4.60082579469818	ENSG00000170370	ns
-0.200825763668792	1.68991115390977	-1.32383248511969	0.191705872580706	0.776697731643085	-4.60082799573336	ENSG00000197238	ns
-0.0825540536099219	5.29146267284334	-1.32368212956968	0.191755456782355	0.776697731643085	-4.60096747142041	ENSG00000186479	ns
0.164759084392362	1.8104669174612	1.3233806256299	0.19185491594629	0.776697731643085	-4.60124711477825	ENSG00000264148	ns
0.145874866546398	3.31560289455478	1.32309710234613	0.191948479384185	0.776697731643085	-4.60151002822364	ENSG00000196405	ns
-0.096875003734187	4.24352180088844	-1.32306140395771	0.191960262398671	0.776697731643085	-4.60154312799163	ENSG00000072274	ns
0.19331134143063	1.29632736273787	1.3230430601354	0.19196631738173	0.776697731643085	-4.60156013618142	ENSG00000256310	ns
0.104651336567864	2.40379968402198	1.32300647977082	0.191978392368767	0.776697731643085	-4.60159405245076	ENSG00000196440	ns
-0.0961135398556108	5.28027623099484	-1.32297622889327	0.191988378460169	0.776697731643085	-4.60162209955509	ENSG00000077147	ns
0.10384520430602	3.41952886560854	1.32286869348754	0.192023880069013	0.776697731643085	-4.60172179628788	ENSG00000184840	ns
0.0802840799452178	2.84503013402587	1.32285563155493	0.192028192658561	0.776697731643085	-4.60173390558266	ENSG00000064999	ns
0.0720359613849362	2.73606906653517	1.32187555917503	0.192351987456314	0.776697731643085	-4.60264218820003	ENSG00000119778	ns
0.241560150410213	2.19677669842111	1.321773637587	0.192385683889508	0.776697731643085	-4.6027366088773	ENSG00000238533	ns
0.0841785148396688	1.56230041701537	1.32171260049138	0.192405865587112	0.776697731643085	-4.60279315077693	ENSG00000103043	ns
0.123164869298491	2.57241583275148	1.32162673927426	0.192434258007368	0.776697731643085	-4.60287268454966	ENSG00000213676	ns
0.0906791047807678	2.32718974219535	1.32140853381877	0.192506428048977	0.776697731643085	-4.60307478841619	ENSG00000110092	ns
0.137640480231621	1.85065096611669	1.3213052253253	0.192540603816665	0.776697731643085	-4.6031704630705	ENSG00000223551	ns
-0.0481209423934015	5.59599884492377	-1.32120894989105	0.192572457096629	0.776697731643085	-4.6032596182276	ENSG00000175216	ns
0.0612931886999126	3.23326645947941	1.32119933829831	0.192575637366434	0.776697731643085	-4.60326851864729	ENSG00000139218	ns
-0.0411888454703844	2.76650569604498	-1.32090810736899	0.19267201830232	0.776697731643085	-4.6035381730769	ENSG00000136925	ns
0.391719335080492	3.21742587009729	1.32058079693189	0.192780383120788	0.776697731643085	-4.60384116932408	ENSG00000264462	ns
-0.114151017247244	4.02509289242545	-1.32040607179099	0.192838249419928	0.776697731643085	-4.60400288702671	ENSG00000186106	ns
0.109890081778051	1.57642880570964	1.32038251660691	0.192846051543598	0.776697731643085	-4.60402468714995	ENSG00000138162	ns
0.125694770507939	1.81110405231216	1.32034254061865	0.192859293235679	0.776697731643085	-4.60406168377708	ENSG00000226578	ns
0.142327624542669	2.16961391556709	1.31993380949511	0.192994721321952	0.776697731643085	-4.60443989409236	ENSG00000100033	ns
-0.106912326602868	4.78932802415951	-1.31991300891636	0.193001615266211	0.776697731643085	-4.60445913859442	ENSG00000138381	ns
-0.0960551272814483	4.45482905132753	-1.31980097237538	0.193038750790195	0.776697731643085	-4.60456278900642	ENSG00000141668	ns
0.166131121220277	1.28494692318752	1.31976257756029	0.193051478343558	0.776697731643085	-4.6045983080581	ENSG00000229917	ns
0.115111667421592	2.01616576372734	1.31946555001369	0.193149961915375	0.776697731643085	-4.60487305647814	ENSG00000127957	ns
0.0648169676429515	1.95198288999883	1.31929661739713	0.193205990819659	0.776697731643085	-4.60502929282952	ENSG00000196812	ns
-0.0665659680114379	5.101352851833	-1.31918920489133	0.193241622104335	0.776697731643085	-4.60512862317993	ENSG00000198954	ns
0.125330235326104	1.34547752947373	1.31916363683505	0.193250104370265	0.776697731643085	-4.60515226630503	ENSG00000182319	ns
0.048937034986138	3.16463912573801	1.31894033731678	0.193324196521234	0.776697731643085	-4.60535873661423	ENSG00000116957	ns
0.133006971283917	3.65256021265741	1.31845910989085	0.19348394385455	0.776697731643085	-4.60580358749036	ENSG00000198838	ns
-0.108695288163437	6.08997785900085	-1.3184307137942	0.193493373289766	0.776697731643085	-4.60582983246854	ENSG00000014641	ns
-0.106197616883454	2.63826175732872	-1.31815910838162	0.193583582336	0.776697731643085	-4.60608083664232	ENSG00000161326	ns
-0.130637201117596	6.87584589013823	-1.31803313750263	0.193625432192905	0.776697731643085	-4.60619723664069	ENSG00000171951	ns
0.0567021627396023	3.25488972420676	1.31777012407518	0.19371283219598	0.776697731643085	-4.60644023442107	ENSG00000223501	ns
-0.0911739655249324	5.78686214648973	-1.3177432624576	0.193721760057275	0.776697731643085	-4.60646504934795	ENSG00000163539	ns
-0.0577186906982572	4.03824368805518	-1.31733784014124	0.193856546066914	0.776697731643085	-4.60683952495646	ENSG00000174373	ns
-0.0826288056078823	4.60930907521158	-1.31702848022623	0.193959443066235	0.776697731643085	-4.60712520012806	ENSG00000107560	ns
-0.128356292915818	4.83035593068659	-1.31674860927944	0.194052567267352	0.776697731643085	-4.60738359131105	ENSG00000150867	ns
-0.0905797344974109	2.35934791007073	-1.31656848926561	0.194112518254308	0.776697731643085	-4.60754986084306	ENSG00000121644	ns
0.052282701308372	1.5093462315049	1.31645442128485	0.194150491787611	0.776697731643085	-4.60765514674233	ENSG00000174032	ns
-0.0575467268980008	5.30828621857492	-1.31638388209083	0.194173977284756	0.776697731643085	-4.60772025096868	ENSG00000176595	ns
0.0821243944360166	1.51245479548294	1.31627119116818	0.194211501344451	0.776697731643085	-4.60782425257833	ENSG00000107554	ns
0.0786219178386696	1.80848676935785	1.31618788002396	0.194239245990948	0.776697731643085	-4.60790113459008	ENSG00000197037	ns
0.0737355403167932	1.60225136691068	1.31618352261161	0.194240697198237	0.776697731643085	-4.60790515561819	ENSG00000132561	ns
0.0941135521921896	1.87846616848288	1.31614597053167	0.194253204009402	0.776697731643085	-4.60793980824339	ENSG00000132600	ns
0.178551889400692	1.87954471962704	1.31598930602991	0.194305388073852	0.776697731643085	-4.60808436670696	ENSG00000256304	ns
-0.0551704860181621	2.4214137106634	-1.31590881248366	0.19433220414534	0.776697731643085	-4.60815863411996	ENSG00000169359	ns
0.0715876942885547	3.72731588220581	1.31585175865365	0.194351213073696	0.776697731643085	-4.60821127235745	ENSG00000196972	ns
0.0652077758232124	1.4610959190119	1.31580333160114	0.194367348876265	0.776697731643085	-4.60825594984036	ENSG00000101353	ns
0.0961946399046552	2.84018886323118	1.31509828683949	0.194602383251795	0.776697731643085	-4.60890623513194	ENSG00000165821	ns
-0.240629093430384	4.7667263004822	-1.31500757527896	0.194632638542182	0.776697731643085	-4.60898987821937	ENSG00000202191	ns
0.0705787896986956	2.28426506317888	1.31471728010105	0.194729485445342	0.776697731643085	-4.60925751749822	ENSG00000198093	ns
-0.0705227487272664	2.99118382952174	-1.31466240217467	0.194747797654424	0.776697731643085	-4.60930810645497	ENSG00000123444	ns
-0.0655167885580203	4.61266501268485	-1.31456411185612	0.194780599394692	0.776697731643085	-4.60939871010558	ENSG00000107290	ns
0.0569025965256706	5.4810253843004	1.31379886195826	0.195036123786386	0.776697731643085	-4.61010390328015	ENSG00000198648	ns
0.0992443387245914	2.03924380877344	1.3136503450824	0.19508574436919	0.776697731643085	-4.61024072116417	ENSG00000203950	ns
-0.0867629026979566	3.2663199315895	-1.31357816503298	0.195109863701728	0.776697731643085	-4.6103072103415	ENSG00000164631	ns
-0.123805228965283	2.14324624264975	-1.31355875217956	0.195116350990613	0.776697731643085	-4.61032509206383	ENSG00000157483	ns
0.0978900693748754	2.02563560110139	1.31351080004423	0.195132376090807	0.776697731643085	-4.61036926108383	ENSG00000154898	ns
-0.0892139158412322	6.16520464547981	-1.31349604374631	0.195137307690847	0.776697731643085	-4.61038285290868	ENSG00000165119	ns
-0.125640528574634	5.90824543121877	-1.31342255778376	0.195161868327935	0.776697731643085	-4.61045053775278	ENSG00000113327	ns
-0.0682204891846214	3.36118262233822	-1.31329643063332	0.195204028263742	0.776697731643085	-4.61056670013822	ENSG00000105778	ns
-0.153762665029475	2.71595613205588	-1.3132937439539	0.195204926402451	0.776697731643085	-4.61056917444391	ENSG00000148123	ns
-0.0959447719648256	4.65877696453771	-1.31298399416763	0.195308494596984	0.776697731643085	-4.61085440850749	ENSG00000109919	ns
0.216479217732731	2.30334437560167	1.31278506957602	0.195375029085804	0.776697731643085	-4.61103755647247	ENSG00000199782	ns
0.259361291715503	1.70367324973834	1.31278022635268	0.195376649216707	0.776697731643085	-4.61104201526606	ENSG00000239089	ns
0.0486972021749779	4.87500606058188	1.31269767794746	0.195404264458717	0.776697731643085	-4.61111800910257	ENSG00000127483	ns
-0.102808350836138	4.49280724167891	-1.31253656772055	0.195458169792367	0.776697731643085	-4.61126631417876	ENSG00000164114	ns
-0.116749512108075	4.28101434092412	-1.31242327709425	0.195496082054648	0.776697731643085	-4.6113705904431	ENSG00000041357	ns
0.092368010881855	4.17342241870099	1.31238448189521	0.195509065992626	0.776697731643085	-4.61140629687975	ENSG00000179271	ns
-0.215764783523067	1.57792565824095	-1.31198974176861	0.19564121427022	0.776697731643085	-4.61176955417625	ENSG00000143858	ns
-0.0464384277182877	4.47202757026417	-1.31177443384806	0.195713321957689	0.776697731643085	-4.61196764800608	ENSG00000143376	ns
-0.0736194671796349	2.25199227324726	-1.31149226509374	0.195807852069427	0.776697731643085	-4.61222721215994	ENSG00000188730	ns
0.0559218366890724	4.58997488257324	1.31142145143535	0.19583158095715	0.776697731643085	-4.61229234492205	ENSG00000104517	ns
0.158292824643572	2.59916084612965	1.31124295201069	0.195891403815307	0.776697731643085	-4.61245651031559	ENSG00000071205	ns
0.105490741297973	1.494068023108	1.31096484638065	0.195984636519794	0.776697731643085	-4.61271224260429	ENSG00000161714	ns
-0.108012298223064	3.1783667497731	-1.3109299611554	0.19599633388023	0.776697731643085	-4.61274431785099	ENSG00000077092	ns
0.0747791321148341	2.90890841672293	1.31068666004363	0.196077929810731	0.776697731643085	-4.61296799958048	ENSG00000046651	ns
-0.0955357500560976	3.56428454208142	-1.31014913096367	0.196258291979031	0.776697731643085	-4.61346204890566	ENSG00000018510	ns
-0.0646682664135074	4.48945837808604	-1.30978871549268	0.19637929571069	0.776697731643085	-4.61379320743026	ENSG00000163328	ns
-0.268865027074249	1.07890046035525	-1.30961659141818	0.196437103489895	0.776697731643085	-4.61395132988533	ENSG00000252532	ns
0.27666905277871	1.81034123213507	1.30954315834681	0.196461769857953	0.776697731643085	-4.61401878369141	ENSG00000207109	ns
0.110934601470325	2.9416844214522	1.30940306626413	0.196508833655585	0.776697731643085	-4.61414745924304	ENSG00000137076	ns
0.122861385616079	2.23910612313941	1.30917690834474	0.196584829149857	0.776697731643085	-4.61435516034631	ENSG00000075399	ns
0.127970681118052	2.31303280432973	1.30912745929636	0.196601448392587	0.776697731643085	-4.61440056947971	ENSG00000119772	ns
-0.073080417296234	3.88279254444324	-1.30911273001947	0.196606398934094	0.776697731643085	-4.61441409509355	ENSG00000119541	ns
-0.151122071057937	3.85706322287859	-1.3090137838874	0.196639657380693	0.776697731643085	-4.61450495183707	ENSG00000106460	ns
0.1326940119124	1.47147656815368	1.30871720787896	0.196739369970402	0.776697731643085	-4.61477724357455	ENSG00000254579	ns
0.109579321721758	3.01170644685289	1.30869735723502	0.196746045369588	0.776697731643085	-4.61479546679462	ENSG00000125386	ns
-0.159647103487184	2.72259236123105	-1.30840453016104	0.196844537486969	0.776697731643085	-4.61506425758372	ENSG00000249553	ns
0.0820506317647878	1.52152456438756	1.30835757608817	0.196860333907973	0.776697731643085	-4.61510735239119	ENSG00000132740	ns
0.0545163038123953	2.00618407291025	1.30832100667634	0.196872637354951	0.776697731643085	-4.61514091509922	ENSG00000141378	ns
-0.12990325850157	1.54870890028194	-1.30793156015623	0.197003699110049	0.776697731643085	-4.61549828855239	ENSG00000196176	ns
0.118595679997666	1.8412260723605	1.30790715394788	0.197011914806094	0.776697731643085	-4.61552068154047	ENSG00000254087	ns
0.0673174463920119	2.08328548108604	1.30765850043357	0.197095632086591	0.776697731643085	-4.61574880237013	ENSG00000215193	ns
0.194484602994919	2.38817047417259	1.30752479476691	0.197140659539149	0.776697731643085	-4.61587145085386	ENSG00000264384	ns
0.0720783344915787	4.56174509805956	1.30742299790408	0.197174946412781	0.776697731643085	-4.61596482164817	ENSG00000135506	ns
-0.118055372447444	5.09051360315576	-1.30738365663437	0.197188198411158	0.776697731643085	-4.61600090473041	ENSG00000005249	ns
0.0604109163929776	2.38188784418575	1.3072983906451	0.197216922331715	0.776697731643085	-4.61607910571002	ENSG00000165724	ns
0.212986241810029	1.53316162793413	1.30720135483317	0.197249615044027	0.776697731643085	-4.61616809561703	ENSG00000266420	ns
-0.078887801554469	2.41141276626964	-1.30683025152932	0.197374682625004	0.776697731643085	-4.61650837255576	ENSG00000159596	ns
0.0858260139515212	2.6881934605345	1.30635495288099	0.197534953031198	0.776697731643085	-4.61694406080397	ENSG00000182551	ns
-0.0457162136455245	2.71182996364745	-1.30609666266231	0.197622089492878	0.776697731643085	-4.61718076495579	ENSG00000103429	ns
0.0881977876673101	2.28991262074413	1.30608350375449	0.197626529541462	0.776697731643085	-4.617192822991	ENSG00000044090	ns
0.064397838256955	5.42743722877302	1.30592393776013	0.197680375923029	0.776697731643085	-4.6173390308843	ENSG00000108309	ns
0.0822560461058903	2.96954426809587	1.30583693487041	0.197709740165914	0.776697731643085	-4.61741874343597	ENSG00000114853	ns
-0.172684782324653	4.35791167268698	-1.30562832466893	0.197780161350859	0.776697731643085	-4.61760985355403	ENSG00000172209	ns
-0.0787678816114346	3.62624763045427	-1.30560546725159	0.197787878549106	0.776697731643085	-4.61763079179233	ENSG00000033178	ns
-0.0639387753142968	1.99862281229012	-1.30559129233799	0.197792664445278	0.776697731643085	-4.61764377636842	ENSG00000196267	ns
-0.0547137215910865	3.04047034202963	-1.30521498911167	0.197919748174995	0.776697731643085	-4.6179884324746	ENSG00000160785	ns
0.11548818953771	6.27413357315223	1.30499365677094	0.197994524466528	0.776697731643085	-4.6181911083709	ENSG00000145425	ns
0.478018367444944	2.31570502332489	1.30497085013472	0.198002230812566	0.776697731643085	-4.61821199081642	ENSG00000239178	ns
-0.082330706843238	4.80340183275076	-1.30493467802354	0.198014453806855	0.776697731643085	-4.6182451104112	ENSG00000170348	ns
-0.073279341501495	2.8831417395799	-1.30493330045537	0.198014919315064	0.776697731643085	-4.61824637171165	ENSG00000181788	ns
0.0953267755809066	3.92330352059216	1.30485299487054	0.19804205762627	0.776697731643085	-4.61831989734665	ENSG00000242173	ns
-0.142289570199809	4.50847750047368	-1.30423583479228	0.198250713091225	0.776697731643085	-4.61888481458629	ENSG00000113578	ns
0.065549008165195	2.41000163313009	1.3041666923431	0.198274099761399	0.776697731643085	-4.61894808889318	ENSG00000146950	ns
0.172273582848292	1.48565646244246	1.30407414245195	0.19830540699552	0.776697731643085	-4.61903277924875	ENSG00000253208	ns
0.0641868544435618	1.86414532766823	1.30407164547763	0.198306251708966	0.776697731643085	-4.61903506409858	ENSG00000167202	ns
0.069980402927075	2.98407645809427	1.30378029158773	0.198404833841881	0.776697731643085	-4.6193016392753	ENSG00000107185	ns
0.0973877074331049	2.52826039130594	1.3035199487467	0.198492954364597	0.776697731643085	-4.61953979475763	ENSG00000198646	ns
0.0890146300890413	1.89024494575749	1.3035080406251	0.198496985716285	0.776697731643085	-4.61955068698687	ENSG00000198026	ns
0.130498416308386	2.00592305473929	1.30341523977543	0.19852840444494	0.776697731643085	-4.61963556779958	ENSG00000270055	ns
0.101163818149592	3.33828068537471	1.30319521627361	0.198602910753093	0.776697731643085	-4.61983679145532	ENSG00000188986	ns
-0.055910473671954	4.74598043884209	-1.30316216276746	0.198614105444785	0.776697731643085	-4.61986701803251	ENSG00000082701	ns
0.0983049375935359	2.36269986511754	1.303117434154	0.198629255065031	0.776697731643085	-4.6199079200784	ENSG00000103091	ns
-0.0503445825495987	3.47813203529066	-1.30310301812489	0.19863413797219	0.776697731643085	-4.61992110253172	ENSG00000093000	ns
0.0846788442026738	2.83700956550609	1.30309993831614	0.198635181157462	0.776697731643085	-4.61992391878477	ENSG00000140854	ns
-0.0973597934356958	5.04134676972856	-1.30281619381209	0.198731308115007	0.776697731643085	-4.62018335566608	ENSG00000157500	ns
0.066103946412456	3.88668017486111	1.30268203410112	0.198776770943702	0.776697731643085	-4.62030600430476	ENSG00000131778	ns
-0.0686777996792456	2.66999092600088	-1.30233421376426	0.19889467364937	0.776697731643085	-4.62062392747322	ENSG00000152684	ns
0.0975554308377737	3.66103801232333	1.30201140231438	0.19900414608456	0.776697731643085	-4.62091892200467	ENSG00000162191	ns
-0.1434432987772	5.25689390464246	-1.30179884967393	0.199076252123787	0.776697731643085	-4.62111312233011	ENSG00000155304	ns
0.0675146167862297	1.92015477519041	1.30172732131605	0.199100521722514	0.776697731643085	-4.62117846823912	ENSG00000122707	ns
-0.0436656038661147	3.43407395513774	-1.30162838122569	0.199134095806201	0.776697731643085	-4.62126885117946	ENSG00000110851	ns
-0.105794207048152	4.06291901631632	-1.3015866028947	0.199148274041545	0.776697731643085	-4.6213070142928	ENSG00000136897	ns
0.13857653261146	1.63335129010751	1.30154592827463	0.199162078443115	0.776697731643085	-4.62134416812756	ENSG00000231307	ns
0.0771216590413504	2.14388341925064	1.30152859418331	0.199167961612196	0.776697731643085	-4.62136000146169	ENSG00000169884	ns
0.058590209491932	2.55198399445893	1.3015080892927	0.199174921115641	0.776697731643085	-4.62137873082369	ENSG00000169519	ns
-0.114650622004971	2.04028829441576	-1.30144387229412	0.199196717999827	0.776697731643085	-4.62143738549604	ENSG00000226564	ns
0.068087629568339	3.18641922809883	1.3010210602011	0.199340276052671	0.776697731643085	-4.62182350855958	ENSG00000177646	ns
0.0967415285577586	2.57209886588582	1.30101076806254	0.199343771529876	0.776697731643085	-4.62183290618025	ENSG00000146677	ns
-0.0686210808335548	3.86644514702164	-1.30099163504266	0.19935026972237	0.776697731643085	-4.62185037611651	ENSG00000036054	ns
0.109932750640415	1.81824394732237	1.3009236522172	0.199373360179668	0.776697731643085	-4.62191244782792	ENSG00000104946	ns
0.289687847556913	3.10810422867219	1.30087653035728	0.199389366364193	0.776697731643085	-4.62195547069753	ENSG00000251733	ns
0.174735356338456	1.62604394234057	1.30069973345669	0.199449428729355	0.776697731643085	-4.62211687586566	ENSG00000232224	ns
0.0447114854724386	4.81579050675827	1.30061857259428	0.199477005683718	0.776697731643085	-4.62219096424324	ENSG00000124214	ns
-0.298576819201902	1.46104659496027	-1.30058544770351	0.199488261731781	0.776697731643085	-4.62222120136491	ENSG00000210174	ns
-0.204003817566198	6.83817570691937	-1.30008998368419	0.199656680637758	0.776697731643085	-4.62267338771137	ENSG00000209082	ns
0.122647851468475	2.35316802499028	1.29980889075864	0.199752277774664	0.776697731643085	-4.62292985778301	ENSG00000246596	ns
0.0876097811915058	5.06808599525536	1.29975627039568	0.199770177308503	0.776697731643085	-4.62297786313527	ENSG00000082641	ns
0.0870527792057358	1.51024120152855	1.29971957307175	0.199782661118284	0.776697731643085	-4.62301134090958	ENSG00000153048	ns
0.0748903529886622	5.59683486555196	1.29949310855116	0.199859713519831	0.776697731643085	-4.62321791800337	ENSG00000172809	ns
0.102957027859363	2.69042004432314	1.29942476395546	0.199882971513398	0.776697731643085	-4.62328025432052	ENSG00000179364	ns
-0.0603584180023073	4.44903189522222	-1.29898008851161	0.200034346457905	0.776697731643085	-4.62368576447565	ENSG00000166233	ns
-0.115356865354189	3.20876910757822	-1.29890452237518	0.20006007900807	0.776697731643085	-4.62375466242727	ENSG00000104361	ns
-0.0839807703264075	4.08884415233709	-1.29860306526591	0.200162759049532	0.776697731643085	-4.62402948158198	ENSG00000070367	ns
0.110956127113841	1.67787858575919	1.29860095137382	0.200163479207493	0.776697731643085	-4.62403140847622	ENSG00000273456	ns
0.119873619917557	3.41654254030638	1.29855076286048	0.2001805779366	0.776697731643085	-4.6240771564013	ENSG00000071859	ns
0.0992098727630704	2.93033505080656	1.29831178521501	0.200262010331966	0.776697731643085	-4.62429496756668	ENSG00000176386	ns
0.079660739704007	2.76683659836813	1.29804778793391	0.200351997227092	0.776697731643085	-4.62453553974681	ENSG00000177225	ns
-0.06964645169331	4.49326400202712	-1.29787326360985	0.200411502809873	0.776697731643085	-4.62469455355736	ENSG00000050748	ns
0.0787438698604435	2.6129800003012	1.29786472397378	0.200414414814147	0.776697731643085	-4.62470233374803	ENSG00000171456	ns
-0.0872557828054661	1.88929650785076	-1.2974163826321	0.200567343320377	0.776697731643085	-4.6251107375409	ENSG00000167383	ns
-0.0877130116536762	2.95596624724492	-1.29727712636552	0.200614861273477	0.776697731643085	-4.62523756281527	ENSG00000145740	ns
0.0710665694502044	2.30848727968944	1.29717654413755	0.200649187880655	0.776697731643085	-4.62532915862495	ENSG00000198909	ns
0.0533540842330846	2.50822280443388	1.29715599297686	0.200656202104881	0.776697731643085	-4.62534787286381	ENSG00000186184	ns
0.0703405724148614	1.51900355119334	1.2969937744555	0.200711574653735	0.776697731643085	-4.62549558231134	ENSG00000235597	ns
-0.0866217707227048	2.75751105394221	-1.29693321630218	0.20073224884825	0.776697731643085	-4.62555071972027	ENSG00000184743	ns
-0.0480361769911299	4.34375633848883	-1.29675051872182	0.200794630425872	0.776697731643085	-4.62571704922005	ENSG00000159346	ns
-0.069713643949332	2.01151580913304	-1.29660655376184	0.200843797130993	0.776697731643085	-4.62584810110315	ENSG00000175581	ns
0.103915115445407	2.51336173692154	1.29659557336327	0.2008475475125	0.776697731643085	-4.62585809605809	ENSG00000205138	ns
-0.0792240540320899	2.64913438437032	-1.29645392040007	0.200895934145584	0.776697731643085	-4.62598702933576	ENSG00000112218	ns
-0.102693391067534	3.89120037442166	-1.29637495668873	0.200922910829649	0.776697731643085	-4.62605889693217	ENSG00000178074	ns
0.141298736674048	1.78476775496836	1.29633531548459	0.200936454637726	0.776697731643085	-4.62609497424965	ENSG00000154237	ns
-0.0753731333176701	3.79307276228443	-1.29625124413907	0.200965180713873	0.776697731643085	-4.62617148394047	ENSG00000126067	ns
0.115537677703303	3.47826361195716	1.29587642952233	0.20109328753489	0.776697731643085	-4.62651253127684	ENSG00000142949	ns
-0.0738650122522229	2.36091014898557	-1.29585290498758	0.201101329966403	0.776697731643085	-4.62653393346341	ENSG00000168522	ns
-0.277549007936081	0.951774184926793	-1.29567819098709	0.20116106774508	0.776697731643085	-4.62669287390989	ENSG00000252205	ns
0.0729346465764844	2.6872547622	1.29566522461759	0.201165501705915	0.776697731643085	-4.6267046688665	ENSG00000198130	ns
0.052439794088857	3.0080022966348	1.29565669023389	0.201168420151446	0.776697731643085	-4.62671243217462	ENSG00000198915	ns
-0.104969535282668	2.29910572726037	-1.29537751590346	0.201263905067218	0.776732133396104	-4.62696635751224	ENSG00000165659	ns
0.0837065808701878	2.34588991647627	1.29520155544318	0.201324105648829	0.776732133396104	-4.62712637810135	ENSG00000103671	ns
-0.0866937302519895	3.53325572238618	-1.29483268741289	0.201450348790316	0.776732133396104	-4.62746176665871	ENSG00000043093	ns
-0.0929455164598043	1.89670654678913	-1.29482154372758	0.201454163583879	0.776732133396104	-4.62747189755284	ENSG00000165195	ns
0.0786658510670923	5.43153338431172	1.29442355705126	0.201590441105295	0.776732133396104	-4.62783366101774	ENSG00000148303	ns
0.063219302893363	6.35388180743723	1.29441986438537	0.201591705862354	0.776732133396104	-4.62783701711511	ENSG00000145920	ns
-0.0530651669672286	4.21218207305095	-1.29401693030783	0.20172974869411	0.776732133396104	-4.62820317309564	ENSG00000118705	ns
0.0476125264329172	3.99680183618339	1.29398998408077	0.201738982846048	0.776732133396104	-4.62822765606635	ENSG00000054267	ns
-0.155140224054768	2.41151143961728	-1.29395820048319	0.201749875115767	0.776732133396104	-4.62825653360577	ENSG00000134548	ns
-0.146768598221197	1.42203999616843	-1.29387171949108	0.201779514473192	0.776732133396104	-4.62833510412789	ENSG00000162745	ns
0.0711445368649333	3.03262536508605	1.29360498596291	0.20187095182642	0.776732133396104	-4.62857740911538	ENSG00000197912	ns
-0.0528359460241474	3.55294930499531	-1.29358804247759	0.201876761174729	0.776732133396104	-4.62859279930369	ENSG00000164038	ns
0.121268052278513	2.21975612867855	1.29297601830211	0.20208668781541	0.776732133396104	-4.6291485924088	ENSG00000180777	ns
0.0987486128402182	2.2860047673991	1.2929220882885	0.202105193877681	0.776732133396104	-4.62919755594694	ENSG00000103319	ns
0.0806246940496307	1.48767177656956	1.29274249222482	0.202166831374887	0.776732133396104	-4.62936059933476	ENSG00000161040	ns
-0.0577836964692002	2.45038085886791	-1.29255936628948	0.202229694868063	0.776732133396104	-4.62952682592112	ENSG00000182973	ns
0.123833000802113	2.77137336564181	1.2920380399988	0.202408736231347	0.776732133396104	-4.62999992484835	ENSG00000100979	ns
-0.0610813217035506	2.89799026524992	-1.29197323574498	0.202431000557002	0.776732133396104	-4.63005872192318	ENSG00000119041	ns
0.217402511733479	4.6142296798639	1.29188259393487	0.202462144789639	0.776732133396104	-4.63014095695567	ENSG00000208772	ns
0.0664831038725691	2.47120257073133	1.29182715865084	0.202481193947449	0.776732133396104	-4.63019124816831	ENSG00000143379	ns
0.0769839408052286	2.40168700209365	1.29161618970476	0.202553701254933	0.776732133396104	-4.63038262236666	ENSG00000188559	ns
-0.0731419224285408	3.9356978184846	-1.29150524791783	0.202591838340195	0.776732133396104	-4.63048324843026	ENSG00000071073	ns
-0.140104642926754	3.99539877209993	-1.29105313581807	0.202747311092716	0.776732133396104	-4.63089323989575	ENSG00000164211	ns
0.134854246316646	1.6491209660973	1.29095534772286	0.202780950341194	0.776732133396104	-4.63098190036709	ENSG00000250091	ns
-0.12730655746307	2.3859129912464	-1.29081208270975	0.202830241284074	0.776732133396104	-4.63111178180396	ENSG00000212125	ns
0.0833676086251174	2.10540238683697	1.29024980408096	0.203023782607836	0.776732133396104	-4.63162140581339	ENSG00000117298	ns
-0.11701609265353	2.53798375851528	-1.29021575675639	0.203035506451383	0.776732133396104	-4.63165225824851	ENSG00000132326	ns
-0.22503348279894	2.2568119400734	-1.29000378533472	0.203108508047531	0.776732133396104	-4.6318443222045	ENSG00000264645	ns
0.0836091184766099	2.69207707430049	1.28995486187008	0.203125359772921	0.776732133396104	-4.63188864688019	ENSG00000105671	ns
0.179601933410418	1.26650875175067	1.28980501255915	0.203176982015336	0.776732133396104	-4.63202440083291	ENSG00000242381	ns
0.0725590816635608	3.83383275425425	1.28976630606817	0.203190317783465	0.776732133396104	-4.63205946410796	ENSG00000123636	ns
0.0468642965697006	2.17576755730402	1.2895663713327	0.20325921290105	0.776732133396104	-4.6322405648174	ENSG00000175029	ns
0.124375181729391	1.39730806644118	1.28949837512573	0.203282647575613	0.776732133396104	-4.63230214986617	ENSG00000206561	ns
-0.0714751435429588	3.10221057252323	-1.28942215887455	0.203308917672567	0.776732133396104	-4.63237117638258	ENSG00000119203	ns
-0.0736875884966226	5.17177911490166	-1.28940216619773	0.203315809138654	0.776732133396104	-4.63238928246476	ENSG00000160551	ns
0.101054015525772	1.97745637130417	1.28940081282143	0.203316275653152	0.776732133396104	-4.6323905081214	ENSG00000105202	ns
0.195763262174572	1.37818621735198	1.28936536291546	0.203328495670808	0.776732133396104	-4.6324226121597	ENSG00000238723	ns
0.177067158384327	1.64395353892097	1.28933068560043	0.203340449900251	0.776732133396104	-4.63245401574474	ENSG00000126464	ns
0.0626274714753747	2.48300960358921	1.28917071414249	0.203395603315336	0.776732133396104	-4.63259887500367	ENSG00000197013	ns
0.0871844911007527	2.73472610784358	1.28885878861963	0.203503178274707	0.776732133396104	-4.63288128619466	ENSG00000196605	ns
0.118815457341809	3.12187794757119	1.28864978403554	0.20357528237837	0.776732133396104	-4.63307047980193	ENSG00000090565	ns
0.0824664873227707	2.10653555750956	1.2884704920555	0.203637151261013	0.776732133396104	-4.6332327547987	ENSG00000165661	ns
-0.119832224710142	2.34877578459864	-1.28830248298099	0.203695139517663	0.776732133396104	-4.63338479901338	ENSG00000123700	ns
0.151693633257683	1.77651361261605	1.28825570188846	0.203711288195811	0.776732133396104	-4.63342713155813	ENSG00000163016	ns
-0.0894973695096972	4.87662442288311	-1.28812806772551	0.203755351971536	0.776732133396104	-4.63354262146573	ENSG00000111530	ns
0.0716908895823671	1.87490595144701	1.28811006236709	0.203761568626332	0.776732133396104	-4.63355891279019	ENSG00000105612	ns
-0.0920660044438231	2.98923725007512	-1.28778359505141	0.203874311677253	0.776875475375128	-4.63385426563592	ENSG00000172318	ns
-0.0640195673749107	3.90131378288652	-1.28728334242108	0.204047160977775	0.776875475375128	-4.63430670792477	ENSG00000121940	ns
-0.258307537468709	2.388555593707	-1.28720044530694	0.204075814535858	0.776875475375128	-4.63438166681674	ENSG00000265657	ns
0.288882474034537	2.64502320647213	1.2867575801326	0.204228942926972	0.776875475375128	-4.63478204836459	ENSG00000200885	ns
0.136128953433646	1.46578267379126	1.28667301088125	0.204258194023244	0.776875475375128	-4.63485849062331	ENSG00000213703	ns
0.0833803450855606	3.74098124895084	1.28664105299322	0.204269248542689	0.776875475375128	-4.63488737620299	ENSG00000115902	ns
-0.0832163327153359	3.40782131348404	-1.28663825134488	0.204270217679312	0.776875475375128	-4.63488990848031	ENSG00000115233	ns
0.0492506985391064	3.23098425633445	1.28646312050732	0.204330805185263	0.776875475375128	-4.63504819093199	ENSG00000149357	ns
-0.0427462921712953	2.90804848174462	-1.28644222016928	0.204338036675688	0.776875475375128	-4.63506707924426	ENSG00000073803	ns
0.084668527708817	1.53620309732626	1.2862796941389	0.204394277024915	0.776875475375128	-4.63521394969131	ENSG00000103269	ns
0.0570142385940775	3.35937087170046	1.28605026766403	0.204473687295082	0.776875475375128	-4.63542124736273	ENSG00000135365	ns
0.0724507575416258	2.33128319046312	1.28592985540868	0.204515374259185	0.776875475375128	-4.63553003197969	ENSG00000164989	ns
-0.0733190804726584	4.31094970134115	-1.28588866832513	0.204529634772564	0.776875475375128	-4.63556723968148	ENSG00000116141	ns
0.0804981094738	2.03689047402513	1.28529626055913	0.204734831052242	0.777441300227491	-4.63610228989933	ENSG00000087157	ns
0.184362682890885	1.58989975086503	1.28471995388319	0.2049345983411	0.77771978385802	-4.63662258124927	ENSG00000227960	ns
0.196665129165367	4.48405073868359	1.28465040150658	0.204958717411983	0.77771978385802	-4.63668535888398	ENSG00000207001	ns
0.160673496613195	2.20397461201815	1.28453988465232	0.204997046342398	0.77771978385802	-4.63678510445204	ENSG00000259048	ns
0.130618287577363	1.96127285747111	1.28416213480817	0.205128096310543	0.77771978385802	-4.63712597837209	ENSG00000167363	ns
-0.0825810114660381	5.13209204977121	-1.28414920825621	0.205132581934589	0.77771978385802	-4.63713764140944	ENSG00000109180	ns
0.0677603538752485	2.73684076114057	1.28395483367174	0.20520004044023	0.77771978385802	-4.63731300375068	ENSG00000130717	ns
0.131176566873114	1.89543232145053	1.28394941327056	0.205201921851154	0.77771978385802	-4.63731789362092	ENSG00000163884	ns
0.06999031880105	1.47328384282985	1.28352218077322	0.20535025410098	0.777870638046805	-4.63770325052576	ENSG00000122483	ns
0.0763472401865584	2.19339903595556	1.28347005887862	0.205368355969163	0.777870638046805	-4.63775025560287	ENSG00000142655	ns
0.147423785966278	2.53629991713899	1.28312946494748	0.20548667324349	0.777870638046805	-4.63805737030377	ENSG00000080573	ns
0.110480271337026	1.82310566865186	1.28307792301459	0.205504582593374	0.777870638046805	-4.63810383933364	ENSG00000162551	ns
-0.142214016582527	1.77492487431277	-1.28302483027895	0.20552303202553	0.777870638046805	-4.63815170474368	ENSG00000114541	ns
0.0472049128799115	3.93841889094061	1.282749733868	0.205618646378433	0.778019541551234	-4.63839968705976	ENSG00000108799	ns
0.0518877416597441	3.26691297868863	1.28246761491124	0.205716736136944	0.778079794038639	-4.63865394916055	ENSG00000107949	ns
-0.0831581015063678	5.121703428596	-1.28189378603305	0.205916358466179	0.778079794038639	-4.63917095917869	ENSG00000008277	ns
0.0630610925432431	1.83952488563728	1.28178390167001	0.20595460134035	0.778079794038639	-4.63926993892494	ENSG00000184857	ns
0.178501783045089	1.93916359375754	1.28093397159228	0.206250580789663	0.778079794038639	-4.64003526165215	ENSG00000226977	ns
0.107278042009698	2.85122015970975	1.28054694894381	0.20638546293503	0.778079794038639	-4.64038360349051	ENSG00000106290	ns
0.0926145486840966	2.47452925265203	1.28039653754817	0.206437900966967	0.778079794038639	-4.64051895605183	ENSG00000169925	ns
0.0957516636962703	1.7814107616383	1.28025244780256	0.206488144429856	0.778079794038639	-4.64064860620535	ENSG00000068120	ns
-0.128518216445228	3.41778948101301	-1.28003267485969	0.206564795917834	0.778079794038639	-4.64084632939945	ENSG00000164125	ns
0.143214959760702	3.35377417520395	1.27977748593713	0.206653826361275	0.778079794038639	-4.64107587626116	ENSG00000099814	ns
-0.156233944273172	2.27653684693936	-1.27976163836353	0.20665935621788	0.778079794038639	-4.64109013004497	ENSG00000198366	ns
0.0959794058159451	1.95351458739794	1.27965366742769	0.206697034572798	0.778079794038639	-4.64118723804241	ENSG00000168101	ns
0.0882664039010193	4.18423040510751	1.27963393884679	0.206703919763154	0.778079794038639	-4.64120498092248	ENSG00000069424	ns
0.0520825901910165	3.31870147841747	1.27959005570731	0.206719235406627	0.778079794038639	-4.64124444628219	ENSG00000166333	ns
-0.0690481547684341	4.05879822561941	-1.27956614969734	0.206727579194468	0.778079794038639	-4.6412659451172	ENSG00000113712	ns
0.159115490819212	3.57206051656552	1.27940610842335	0.206783444042565	0.778079794038639	-4.64140986182481	ENSG00000160299	ns
-0.0955586700959685	3.05410420379211	-1.27933522593033	0.206808190267407	0.778079794038639	-4.6414735974533	ENSG00000149308	ns
-0.0990368790893918	3.92549683829886	-1.27912273468593	0.206882387676613	0.778079794038639	-4.64166464445976	ENSG00000091164	ns
0.361146191655556	3.74316267194679	1.27903939262699	0.206911494383002	0.778079794038639	-4.64173956784406	ENSG00000254537	ns
-0.0869713816557773	6.36895444218815	-1.27877138490887	0.207005115214872	0.778079794038639	-4.64198047282416	ENSG00000122545	ns
0.0545997160329952	2.39917667745016	1.27864705874654	0.207048555763473	0.778079794038639	-4.64209221057683	ENSG00000109323	ns
0.190174031614044	1.85595196927237	1.27833541365775	0.2071574770062	0.778079794038639	-4.64237225685967	ENSG00000159189	ns
0.132321813309544	1.65125830626154	1.2782466093907	0.207188522309314	0.778079794038639	-4.64245204548807	ENSG00000248750	ns
-0.077334565068969	4.18881630433362	-1.27818529747527	0.207209958524101	0.778079794038639	-4.64250712989394	ENSG00000166411	ns
-0.0722012593970662	6.93279502894729	-1.27800716192408	0.207272248683762	0.778079794038639	-4.6426671583043	ENSG00000128872	ns
-0.0855383852230727	4.4821302452618	-1.2780065361015	0.207272467545106	0.778079794038639	-4.64266772047716	ENSG00000103647	ns
-0.12157167994492	5.28428258279548	-1.27792990210601	0.207299269129774	0.778079794038639	-4.64273655845058	ENSG00000109738	ns
-0.0765020453671561	1.47646708311733	-1.27786226882658	0.207322925002947	0.778079794038639	-4.64279730821216	ENSG00000124635	ns
0.112588123335008	4.24304558117114	1.27783758270083	0.207331559892176	0.778079794038639	-4.6428194811217	ENSG00000146005	ns
-0.0860652410049374	6.47765406080005	-1.27768824943928	0.207383800481345	0.778079794038639	-4.64295360286352	ENSG00000136531	ns
0.078938093888171	2.76807406796112	1.27749175755893	0.207452553357759	0.778079794038639	-4.64313005761361	ENSG00000048028	ns
-0.0678224092849868	5.29545186123038	-1.27740646539682	0.207482402549809	0.778079794038639	-4.64320664441871	ENSG00000184007	ns
-0.14152438394934	1.78173307306418	-1.27724331594984	0.207539507941596	0.778079794038639	-4.64335312893141	ENSG00000272910	ns
0.0972730432780531	2.16092257295851	1.2772043741635	0.207553140040571	0.778079794038639	-4.64338809046472	ENSG00000173706	ns
-0.0762499381056068	3.35691863849853	-1.27720172453011	0.207554067604901	0.778079794038639	-4.64339046924267	ENSG00000080815	ns
-0.109570604693321	5.21218691451205	-1.27705838929301	0.207604249978919	0.778079794038639	-4.64351914547247	ENSG00000113595	ns
0.174471018081593	1.53560621608649	1.27649066818497	0.207803101074584	0.778225304480498	-4.64402867519524	ENSG00000260411	ns
0.0907099038281869	2.52243540354256	1.27633430609386	0.207857893766435	0.778225304480498	-4.64416897368854	ENSG00000171703	ns
0.0704022697373161	2.80651819454212	1.2761145967271	0.207934902977084	0.778225304480498	-4.6443660849484	ENSG00000228998	ns
-0.081660908362764	3.15083567811394	-1.27606741637347	0.207951442703847	0.778225304480498	-4.64440840852938	ENSG00000105849	ns
0.0686200754636106	1.53156423902238	1.2759632462824	0.207987964455592	0.778225304480498	-4.64450185020944	ENSG00000169239	ns
0.0918324788576581	3.27168019048606	1.27571894707961	0.20807363390122	0.778225304480498	-4.64472096175154	ENSG00000143067	ns
-0.0550038786987468	3.30527527552714	-1.27544374932281	0.208170170261696	0.778225304480498	-4.64496774006757	ENSG00000114999	ns
0.157483127721116	1.35154001686164	1.27522180532946	0.208248050166321	0.778225304480498	-4.64516672852055	ENSG00000258904	ns
-0.0824905232290805	4.33622059500676	-1.27520210164096	0.208254965221288	0.778225304480498	-4.64518439273278	ENSG00000114902	ns
-0.0637342659690572	3.96984348549465	-1.27505144237162	0.208307845112189	0.778225304480498	-4.64531944938775	ENSG00000112406	ns
-0.0843740974255045	2.51210735307002	-1.27501456838895	0.20832078903822	0.778225304480498	-4.64535250238799	ENSG00000255366	ns
0.10353586059277	1.87175489005977	1.27481766499549	0.208389918487848	0.778225304480498	-4.64552898727464	ENSG00000228109	ns
-0.0995585429825514	6.2482967649481	-1.27481247627205	0.208391740392627	0.778225304480498	-4.64553363759924	ENSG00000073969	ns
0.0771984617874759	3.71693231261669	1.27452480451517	0.208492768552616	0.778225304480498	-4.64579143243455	ENSG00000128268	ns
0.148734726809147	2.77970510023371	1.27394597676668	0.208696159398616	0.778225304480498	-4.64630998274914	ENSG00000175467	ns
0.0835181752887673	1.77277901007729	1.27355636913179	0.208833144750343	0.778225304480498	-4.64665889610705	ENSG00000074964	ns
0.0829017150479938	1.7564008013483	1.27342321119379	0.20887997824115	0.778225304480498	-4.64677812333116	ENSG00000226149	ns
-0.0737776262250465	2.01232357374485	-1.2729478962593	0.209047217066421	0.778225304480498	-4.64720361850053	ENSG00000177058	ns
-0.0717911009343166	2.31970312720224	-1.2728844793935	0.209069537751471	0.778225304480498	-4.64726037735747	ENSG00000062370	ns
0.103161357967215	2.29598459825597	1.27287473693449	0.209072966939553	0.778225304480498	-4.64726909674545	ENSG00000228989	ns
0.121910179562522	1.98020487582088	1.27264138773218	0.209155114638786	0.778225304480498	-4.64747792328199	ENSG00000130749	ns
0.0481564353433903	2.36519569850702	1.27229470232775	0.209277205447042	0.778225304480498	-4.64778811065477	ENSG00000155897	ns
0.265211716443351	1.5651425537872	1.27221977007099	0.209303601031668	0.778225304480498	-4.64785514407004	ENSG00000221042	ns
0.0668731676729588	1.5056668314958	1.27221790904918	0.209304256625549	0.778225304480498	-4.64785680886967	ENSG00000185379	ns
-0.112156257291867	1.52258235055073	-1.27176868439474	0.209462552682349	0.778225304480498	-4.64825860285985	ENSG00000267473	ns
-0.0809000279784076	1.67079182917386	-1.27170857138098	0.209483741853319	0.778225304480498	-4.64831235905973	ENSG00000160539	ns
-0.0915290442414105	2.91045657562567	-1.2716151731711	0.209516666861387	0.778225304480498	-4.64839587599655	ENSG00000123643	ns
0.140885270694427	1.55647007893094	1.2712297290194	0.209652585620748	0.778225304480498	-4.64874048167114	ENSG00000103168	ns
-0.0608349027529709	4.72266075997487	-1.27085195916333	0.209785862052566	0.778225304480498	-4.64907813312631	ENSG00000165637	ns
-0.0941284849908781	5.65160819900706	-1.27079214054521	0.209806971736318	0.778225304480498	-4.64913159068082	ENSG00000106537	ns
0.0728579229905222	2.04751826518554	1.27077960993635	0.209811393924778	0.778225304480498	-4.6491427885023	ENSG00000171793	ns
0.110062438436719	2.0606894781584	1.27036178245499	0.209958889631623	0.778225304480498	-4.64951611676567	ENSG00000008300	ns
-0.0771229063316978	2.01143741733281	-1.26984585679848	0.210141121343758	0.778225304480498	-4.64997694014142	ENSG00000189108	ns
0.124208457584327	3.035952851755	1.26970792944272	0.210189859081003	0.778225304480498	-4.65010010736966	ENSG00000176454	ns
0.100084542024865	1.94688260613528	1.26967581838498	0.210201206990895	0.778225304480498	-4.65012878033949	ENSG00000124357	ns
0.0819830752956072	4.81280610438865	1.26954342552371	0.210247998886631	0.778225304480498	-4.65024699104507	ENSG00000110514	ns
-0.0423476039217063	2.42967260969733	-1.26949825189656	0.210263966477458	0.778225304480498	-4.65028732300498	ENSG00000120800	ns
0.0683694039496308	3.35062348289244	1.26940073025935	0.210298440683768	0.778225304480498	-4.65037438787234	ENSG00000168894	ns
0.125641917900327	2.29730256472597	1.26928040330826	0.210340982451128	0.778225304480498	-4.65048180428992	ENSG00000154930	ns
0.0905929105797185	1.82582253343861	1.26920950028472	0.210366053323255	0.778225304480498	-4.65054509536558	ENSG00000182979	ns
0.042046163785276	2.24584817216946	1.26920778047999	0.210366661463293	0.778225304480498	-4.65054663049663	ENSG00000087995	ns
0.163186619312784	10.6788957029129	1.26902633363855	0.210430830237514	0.778225304480498	-4.65070858273731	ENSG00000259001	ns
-0.0699233455286725	4.39346044682459	-1.26861160470227	0.21057755417252	0.778225304480498	-4.65107867349152	ENSG00000177570	ns
0.0990897259105423	1.92530770661616	1.26853122316308	0.21060600059789	0.778225304480498	-4.65115039054232	ENSG00000167861	ns
-0.0713935798092207	4.09917793379703	-1.26839621497797	0.210653785433562	0.778225304480498	-4.65127083653474	ENSG00000083312	ns
-0.0884663448849503	4.50879055988514	-1.26826703546935	0.210699514834794	0.778225304480498	-4.65138607152289	ENSG00000066654	ns
0.0879811731254363	3.79885972240731	1.26817781321463	0.210731103734961	0.778225304480498	-4.65146565622548	ENSG00000171824	ns
0.0744703747131479	2.90332645525612	1.26795242133404	0.210810918855462	0.778225304480498	-4.65166667897635	ENSG00000161981	ns
0.0412677242991366	4.24782364153662	1.26761929028484	0.210928927534335	0.778225304480498	-4.65196373217732	ENSG00000100888	ns
-0.0624747860906094	4.80430478828511	-1.26759362462386	0.210938021407039	0.778225304480498	-4.65198661529266	ENSG00000131238	ns
0.151308821905711	1.4203300471315	1.26751721034975	0.210965098290135	0.778225304480498	-4.65205474258557	ENSG00000241112	ns
-0.0758420199202474	4.04088547218693	-1.26749364849906	0.210973447795823	0.778225304480498	-4.6520757484382	ENSG00000145743	ns
0.0817111242835264	3.84967202825274	1.26732615752887	0.211032807908381	0.778225304480498	-4.65222505959466	ENSG00000144028	ns
0.106770918881593	3.59690721535356	1.26728812049669	0.211046290265463	0.778225304480498	-4.65225896548487	ENSG00000144040	ns
-0.0558670590287624	1.98781548403139	-1.26711781023216	0.211106665199793	0.778225304480498	-4.65241076716235	ENSG00000181472	ns
0.114968991816383	2.07215976375312	1.26681889206957	0.211212662721737	0.778225304480498	-4.65267715489026	ENSG00000226721	ns
-0.110746942857073	1.75170528273654	-1.26679656623168	0.211220581140977	0.778225304480498	-4.652697048753	ENSG00000170786	ns
-0.099543058454227	3.03595519236968	-1.26616230683071	0.211445629617083	0.778225304480498	-4.65326208316705	ENSG00000170677	ns
0.0621404319143362	3.89930129740293	1.26549063239574	0.211684148494002	0.778225304480498	-4.65386016571092	ENSG00000101361	ns
-0.0521812716666972	3.43964588786292	-1.26505074380408	0.211840466306122	0.778225304480498	-4.65425170003781	ENSG00000154447	ns
0.0728556907802647	3.19752758528773	1.26498074295311	0.211865349578913	0.778225304480498	-4.65431399459237	ENSG00000125633	ns
0.127023096294086	1.72804646985764	1.26487923054322	0.21190143816542	0.778225304480498	-4.65440432601729	ENSG00000141551	ns
0.0636992011869086	3.85345648310279	1.26464175465281	0.211985880894513	0.778225304480498	-4.6546156193503	ENSG00000135749	ns
0.138147437911044	1.97620914859852	1.26458427021393	0.212006325233559	0.778225304480498	-4.65466676044825	ENSG00000231081	ns
-0.170632336791559	2.24287617397974	-1.26427906688563	0.212114895387675	0.778225304480498	-4.65493824917977	ENSG00000233072	ns
-0.0790883830679379	3.56820968093795	-1.263960237815	0.212228356854275	0.778225304480498	-4.65522179418596	ENSG00000111832	ns
0.0852887137434344	2.73222874518263	1.26392949982755	0.212239297947606	0.778225304480498	-4.65524912700055	ENSG00000089154	ns
0.0524581945249252	2.109897761653	1.26388299083202	0.21225585348202	0.778225304480498	-4.65529048254048	ENSG00000158793	ns
-0.131241809998127	1.87673822670046	-1.2637327257167	0.212309349047036	0.778225304480498	-4.65542408788988	ENSG00000154493	ns
0.070656542908961	3.41058091014782	1.26371188800978	0.212316768227505	0.778225304480498	-4.65544261418578	ENSG00000111906	ns
0.107541847490829	1.74166091096053	1.26363471423016	0.212344247318232	0.778225304480498	-4.65551122506263	ENSG00000234043	ns
0.0735626441633315	2.06398679793114	1.26357459929014	0.212365654141929	0.778225304480498	-4.65556466721542	ENSG00000125746	ns
0.39895603348056	1.19869340205033	1.26351746248621	0.212386001946131	0.778225304480498	-4.65561545964172	ENSG00000221288	ns
0.0713209851141503	2.16898417388348	1.26338439047077	0.212433397752021	0.778225304480498	-4.65573374737761	ENSG00000136141	ns
0.0944664053317394	1.94382422438098	1.2627295389904	0.212666748708864	0.778225304480498	-4.65631567821134	ENSG00000141985	ns
-0.111990792293328	5.16012317685512	-1.26247214406498	0.212758521504629	0.778225304480498	-4.65654433516792	ENSG00000116459	ns
-0.083770823147042	3.28048980321192	-1.26235076133054	0.212801810102583	0.778225304480498	-4.65665215074143	ENSG00000081087	ns
-0.0738489989875335	5.22943206913769	-1.26234167790961	0.212805049777152	0.778225304480498	-4.65666021850943	ENSG00000140740	ns
0.0494380855739749	2.48957195295115	1.26233311204374	0.212808104895214	0.778225304480498	-4.65666782654336	ENSG00000171291	ns
0.272660330901241	1.08035393376933	1.26220609536099	0.21285341073888	0.778225304480498	-4.65678063470127	ENSG00000269042	ns
-0.0657395294149783	4.2261950028693	-1.26195101942058	0.212944415988972	0.778225304480498	-4.65700714546132	ENSG00000102606	ns
-0.0542730881194586	2.88095187853077	-1.26181227141545	0.212993930256059	0.778225304480498	-4.65713033783483	ENSG00000144580	ns
-0.0647141248801844	1.75102744073026	-1.2615825845959	0.213075916208926	0.778225304480498	-4.65733424612689	ENSG00000138780	ns
0.0644479967120919	2.01575890878567	1.26132402787601	0.213168235272843	0.778225304480498	-4.65756374334161	ENSG00000188573	ns
-0.0539991224258065	1.9318326421087	-1.26125177870872	0.213194037545336	0.778225304480498	-4.65762786460986	ENSG00000164244	ns
0.0677137948127027	2.63004098705872	1.26122527076455	0.213203504883507	0.778225304480498	-4.6576513896125	ENSG00000267680	ns
0.176295748190141	2.49262853973753	1.26114079697757	0.213233676865955	0.778225304480498	-4.6577263545249	ENSG00000167548	ns
0.150579432113365	1.8352992215165	1.26111696537722	0.213242189508618	0.778225304480498	-4.65774750266331	ENSG00000230398	ns
-0.077983599049869	5.17774942306298	-1.2608724629791	0.213329540319578	0.778225304480498	-4.65796445263532	ENSG00000166206	ns
-0.0541549768689638	1.86120521577974	-1.26086788313441	0.213331176766688	0.778225304480498	-4.65796851601876	ENSG00000188283	ns
0.0831394866478532	2.88659295106228	1.260526059952	0.213453341673391	0.778225304480498	-4.65827175409955	ENSG00000140829	ns
0.0618319110193442	4.59855032899202	1.26025398490157	0.213550616340464	0.778225304480498	-4.65851306322957	ENSG00000157445	ns
0.129599215939887	4.79703393731397	1.26024321815936	0.213554466439088	0.778225304480498	-4.65852261149674	ENSG00000206621	ns
0.0708790606759133	3.06428564413459	1.26019852112372	0.213570450284194	0.778225304480498	-4.65856224935547	ENSG00000233757	ns
0.0573852987757277	2.70473410674257	1.26016504007815	0.213582423827728	0.778225304480498	-4.6585919398954	ENSG00000147852	ns
0.157083556694016	2.38961911799569	1.26004560680338	0.21362513980852	0.778225304480498	-4.65869784580775	ENSG00000164880	ns
-0.0812613760351502	4.22021850133481	-1.25980613749204	0.213710806494265	0.778225304480498	-4.65891016432974	ENSG00000110330	ns
-0.121075211419772	1.76664609995162	-1.25972860725231	0.213738547291709	0.778225304480498	-4.65897889632081	ENSG00000267160	ns
-0.0642290613542262	2.29630067328445	-1.25950762370887	0.213817631260356	0.778225304480498	-4.65917478098386	ENSG00000133935	ns
-0.0915348760823287	2.64221204279673	-1.25949696998366	0.21382144448712	0.778225304480498	-4.65918422388159	ENSG00000059728	ns
-0.0588616234999559	4.48255852524706	-1.25941895534065	0.21384936936202	0.778225304480498	-4.6592533696917	ENSG00000143862	ns
0.069393841036832	3.26359071485839	1.25918677449851	0.213932493152561	0.778225304480498	-4.65945913254001	ENSG00000205937	ns
-0.0858627288111293	3.3563290198527	-1.25880042428426	0.214070864852442	0.778225304480498	-4.65980144577201	ENSG00000120526	ns
-0.0746498695569269	3.95519040914652	-1.2587737851622	0.214080408131329	0.778225304480498	-4.65982504495424	ENSG00000117691	ns
0.163114768935397	1.2397745998838	1.25865388497276	0.21412336545027	0.778225304480498	-4.65993125697628	ENSG00000259797	ns
-0.083225349600534	6.08890711612413	-1.25820775188999	0.214283260359791	0.778225304480498	-4.66032637647232	ENSG00000115419	ns
0.229231586895589	3.15467327248733	1.25757867182517	0.214508874596311	0.778225304480498	-4.66088330485338	ENSG00000236358	ns
-0.120608952629607	3.89066905891297	-1.25746021748395	0.214551376987341	0.778225304480498	-4.66098814454858	ENSG00000048392	ns
-0.117311030690717	2.99354625402819	-1.25738077065285	0.214579886669571	0.778225304480498	-4.66105845500648	ENSG00000175606	ns
-0.0971912323153825	2.06639081715268	-1.25734466003347	0.214592845980926	0.778225304480498	-4.6610904115601	ENSG00000100564	ns
0.0305274135625719	2.66070822396429	1.25733610264988	0.214595917123948	0.778225304480498	-4.66109798440228	ENSG00000166548	ns
-0.0564288460431861	4.13314160368249	-1.25694204707104	0.214737374363004	0.778225304480498	-4.66144665188733	ENSG00000196712	ns
0.134566164251835	1.9925461112854	1.25669744708384	0.214825215196168	0.778225304480498	-4.66166302782009	ENSG00000163932	ns
0.123779217223674	1.94321333141809	1.25635773170422	0.214947258188769	0.778225304480498	-4.66196347967584	ENSG00000261553	ns
0.111145583102337	2.09782319044085	1.2563446907065	0.214951944202955	0.778225304480498	-4.66197501193625	ENSG00000174776	ns
-0.10832568710271	4.21869756756363	-1.25579588200724	0.21514921612689	0.778225304480498	-4.66246022814208	ENSG00000204116	ns
-0.15340204631213	1.26761273574653	-1.25563572400351	0.215206811032907	0.778225304480498	-4.66260179129606	ENSG00000269899	ns
-0.209938220562636	1.45080828124268	-1.25533014345482	0.215316733551153	0.778225304480498	-4.66287184691301	ENSG00000212371	ns
-0.0900283323750646	5.04949078598527	-1.25530581454111	0.215325486866817	0.778225304480498	-4.66289334489752	ENSG00000091039	ns
0.162098150987674	2.44787841174081	1.25526622874113	0.215339730032362	0.778225304480498	-4.6629283236475	ENSG00000133574	ns
0.0949627231434396	2.58063132284708	1.25524589900641	0.215347045042855	0.778225304480498	-4.66294628698537	ENSG00000104863	ns
0.0762748867235024	4.59254686920667	1.25509767077274	0.215400385851524	0.778225304480498	-4.66307725325037	ENSG00000087152	ns
0.140451910686549	1.96079963784897	1.25506212220293	0.215413179673765	0.778225304480498	-4.6631086598848	ENSG00000239873	ns
0.0972774878066973	5.26558344446482	1.25500914847848	0.215432245803257	0.778225304480498	-4.66315545986705	ENSG00000144713	ns
-0.154224830202454	5.00648045463103	-1.25482878849893	0.215497169773703	0.778225304480498	-4.66331478644374	ENSG00000184260	ns
0.227326930742737	1.28889264083513	1.25472256045978	0.215535415354651	0.778225304480498	-4.66340861641851	ENSG00000207185	ns
-0.0961702225449179	3.12712112117648	-1.25469988808265	0.215543578807255	0.778225304480498	-4.66342864171587	ENSG00000165338	ns
0.122188066913294	2.53853686587541	1.25457776415917	0.215587554892799	0.778225304480498	-4.6635365015172	ENSG00000204253	ns
0.0689275334634154	1.67142664953903	1.2544172052389	0.215645381324625	0.778225304480498	-4.66367829239898	ENSG00000247708	ns
0.207735554390206	2.35537182678141	1.25428402708888	0.215693355115557	0.778225304480498	-4.66379589043611	ENSG00000204472	ns
-0.09243471917411	3.60190864060504	-1.25419975453968	0.215723716092787	0.778225304480498	-4.66387029825929	ENSG00000071189	ns
-0.134416361596407	3.48456835475693	-1.25418855843358	0.215727749966766	0.778225304480498	-4.6638801834322	ENSG00000179941	ns
0.0854804770376463	5.02051103673132	1.25415247482253	0.215740751005253	0.778225304480498	-4.66391204152167	ENSG00000015592	ns
0.111542239020612	1.66700456382153	1.25410261841288	0.215758715383486	0.778225304480498	-4.66395605817791	ENSG00000272661	ns
0.157089575460744	1.77221498435451	1.25409337579921	0.215762045825701	0.778225304480498	-4.66396421801402	ENSG00000237585	ns
-0.253224537343438	4.30297494204714	-1.25407754714731	0.215767749540225	0.778225304480498	-4.66397819220166	ENSG00000091513	ns
-0.285194225362962	1.87767162180707	-1.2539181195047	0.215825204121054	0.778225304480498	-4.66411893246259	ENSG00000254912	ns
-0.279895919984053	2.46292563262962	-1.25357926716508	0.215947357548991	0.778225304480498	-4.66441801140627	ENSG00000238386	ns
0.084027517605028	2.8993591842926	1.25338229214926	0.216018388973811	0.778225304480498	-4.66459183195394	ENSG00000139514	ns
0.0557295887753222	1.56518606232213	1.25323738811981	0.216070654080683	0.778225304480498	-4.66471968643255	ENSG00000015532	ns
0.126386393432683	2.92189584368206	1.25322698152788	0.216074407971999	0.778225304480498	-4.66472886805124	ENSG00000127511	ns
0.166326345750081	1.49241858260137	1.25320589044409	0.216082016147843	0.778225304480498	-4.66474747626148	ENSG00000202512	ns
0.514522201949775	8.08610126743621	1.2530387371382	0.21614232030647	0.778225304480498	-4.6648949418436	ENSG00000200503	ns
0.0955076629654799	2.37449939905248	1.25292931162571	0.216181804683343	0.778225304480498	-4.66499146915167	ENSG00000083828	ns
0.156473539988031	2.02313911036239	1.2528449486535	0.216212249313393	0.778225304480498	-4.66506588279691	ENSG00000241230	ns
-0.0993691342331031	4.4793395624416	-1.25276552162049	0.216240915585965	0.778225304480498	-4.66513593840867	ENSG00000164588	ns
0.163670445867841	2.07026641012215	1.25268881418272	0.216268602997628	0.778225304480498	-4.66520359142554	ENSG00000256299	ns
-0.0593612492762299	4.66345803935757	-1.25244712135832	0.216355858790935	0.778225304480498	-4.66541673029996	ENSG00000109332	ns
-0.211157199612541	1.47589044508784	-1.25238559094886	0.216378076632223	0.778225304480498	-4.66547098537263	ENSG00000212526	ns
0.200633282758729	2.22675613184746	1.25235099122144	0.216390570893434	0.778225304480498	-4.66550149296163	ENSG00000206848	ns
0.0623910601889355	4.26893567720238	1.2523072951097	0.216406350702708	0.778225304480498	-4.66554001998994	ENSG00000141027	ns
-0.095260427021636	4.03432445296234	-1.25200048507622	0.216517171878571	0.778225304480498	-4.66581050073538	ENSG00000108294	ns
0.168373148426313	1.81444736951332	1.2519246403101	0.216544573841804	0.778225304480498	-4.66587735534415	ENSG00000213640	ns
-0.0778378603385099	2.70049596003654	-1.2518102488934	0.216585907194761	0.778225304480498	-4.66597818047936	ENSG00000154727	ns
-0.0459349343288951	4.24292777577791	-1.25138163844061	0.216740830193932	0.778225304480498	-4.66635588436882	ENSG00000115020	ns
-0.075301913426777	3.07263283688262	-1.25131127446543	0.216766271393297	0.778225304480498	-4.66641787975922	ENSG00000144228	ns
0.0695925063662588	2.49268061796902	1.25126403263198	0.216783353662304	0.778225304480498	-4.66645950118917	ENSG00000090097	ns
-0.100991823272448	3.8996575445642	-1.25120879805914	0.21680332730811	0.778225304480498	-4.66650816262146	ENSG00000164163	ns
-0.0601828360889916	3.37965813538532	-1.25097052007074	0.216889507830315	0.778225304480498	-4.66671806189565	ENSG00000088205	ns
-0.181237781122364	3.99185616618295	-1.25095451869305	0.216895296128239	0.778225304480498	-4.66673215620414	ENSG00000104267	ns
0.0869285340971597	4.64182824488939	1.25090553232835	0.216913017044254	0.778225304480498	-4.66677530326595	ENSG00000135404	ns
0.216259895238603	1.9814812277315	1.2505786014906	0.217031312431021	0.778225304480498	-4.66706322327514	ENSG00000249784	ns
0.203988423804839	2.53376874498261	1.25044542690898	0.217079513516367	0.778225304480498	-4.66718048702625	ENSG00000229425	ns
0.0621347198098072	3.39661847492761	1.25023965112507	0.217154007422791	0.778225304480498	-4.6673616554627	ENSG00000183624	ns
-0.0893212505418806	4.12100669490927	-1.25005749780536	0.217219965459322	0.778225304480498	-4.66752200339124	ENSG00000082153	ns
0.0592006369761511	2.89347150501943	1.24982807634671	0.217303060506879	0.778225304480498	-4.66772393044085	ENSG00000136026	ns
-0.175096775549213	1.2695119815125	-1.24979427703146	0.217315304403402	0.778225304480498	-4.66775367628351	ENSG00000267701	ns
-0.0486806764461938	2.19124490720578	-1.24955388724196	0.217402401032737	0.778225304480498	-4.66796521533045	ENSG00000125630	ns
0.108730032671436	1.62611839193954	1.24955123648635	0.21740336158331	0.778225304480498	-4.66796754774286	ENSG00000099917	ns
-0.121973133760909	2.65131906197073	-1.24947480241582	0.217431060243038	0.778225304480498	-4.66803480048455	ENSG00000086717	ns
0.0620584907605484	1.58195599131519	1.24939416826639	0.217460283789414	0.778225304480498	-4.66810574468356	ENSG00000089091	ns
0.0829118810509613	4.36368832878381	1.24931898153854	0.217487535696439	0.778225304480498	-4.66817189229068	ENSG00000068400	ns
0.0444129717884949	2.75101509831177	1.24916276556695	0.217544165261643	0.778225304480498	-4.66830931590509	ENSG00000140264	ns
0.106327192323373	1.37628492496034	1.24910298742136	0.217565838218734	0.778225304480498	-4.66836189871757	ENSG00000136250	ns
0.120947498327886	1.50108167831851	1.24904574308987	0.217586594025072	0.778225304480498	-4.66841225053324	ENSG00000261072	ns
0.118253094645032	1.47691931144868	1.24902089756704	0.217595603039459	0.778225304480498	-4.66843410386465	ENSG00000204520	ns
-0.0868733904400827	3.65027279749923	-1.24887268768672	0.217649349851812	0.778225304480498	-4.66856445624722	ENSG00000010270	ns
0.118929739328782	1.5573205277364	1.24883732145973	0.217662176509915	0.778225304480498	-4.66859555916746	ENSG00000099889	ns
0.0585363231252423	3.38981624261792	1.24830713350485	0.217854532760757	0.778699856088956	-4.66906173715505	ENSG00000173141	ns
-0.0498003854374858	4.83011870119883	-1.24800784002201	0.217963174341175	0.778699856088956	-4.66932481625375	ENSG00000241685	ns
-0.180872660405262	1.17946337836906	-1.24763050062846	0.21810020328321	0.778699856088956	-4.66965641497555	ENSG00000234523	ns
0.0655816985259734	2.17773771940598	1.2475336100554	0.218135398913755	0.778699856088956	-4.66974154568292	ENSG00000180867	ns
-0.112041584335178	5.1863553885883	-1.24750581651061	0.218145495732752	0.778699856088956	-4.66976596472805	ENSG00000170017	ns
0.123127323187954	2.63994013001512	1.24747159925962	0.218157926626647	0.778699856088956	-4.66979602686958	ENSG00000236021	ns
0.068636279146677	5.24213281108451	1.24738564937477	0.218189153948258	0.778699856088956	-4.66987153623852	ENSG00000158526	ns
0.117011897200415	3.26129316687268	1.24654675509837	0.21849411501145	0.779404025356408	-4.67060827669354	ENSG00000116016	ns
-0.0720476989529288	4.0402253305083	-1.24647272600965	0.218521041765128	0.779404025356408	-4.67067326920011	ENSG00000173611	ns
0.0457476193935813	3.47317804243311	1.24617734423866	0.218628506054897	0.779404025356408	-4.67093255892872	ENSG00000129187	ns
0.0780538723244368	2.25435426866411	1.24616299735931	0.218633726659825	0.779404025356408	-4.6709451513538	ENSG00000139624	ns
0.0761149889989112	3.94273925547747	1.24606793253664	0.218668321593918	0.779404025356408	-4.67102858749604	ENSG00000168734	ns
0.0758070803349473	1.81244971350966	1.24584864431483	0.218748137986752	0.779487565929082	-4.67122102921762	ENSG00000071626	ns
-0.082673054285145	5.11225262743166	-1.24550049085985	0.218874902978037	0.779586565832254	-4.67152649569572	ENSG00000123575	ns
-0.066452348806679	2.71408239793308	-1.24537607902901	0.218920215342077	0.779586565832254	-4.67163563436667	ENSG00000156831	ns
-0.0436206628063385	4.61158704508983	-1.24529298798421	0.218950482020525	0.779586565832254	-4.67170851932004	ENSG00000089057	ns
-0.151393034121093	2.00418983072749	-1.24505370632246	0.219037659875734	0.779586565832254	-4.67191838494338	ENSG00000188153	ns
0.077527395735876	1.62293639800069	1.24498790398096	0.219061638247985	0.779586565832254	-4.67197609137715	ENSG00000178921	ns
-0.101700528203281	2.36647253489998	-1.24484358831766	0.219114233677429	0.779586565832254	-4.67210264151001	ENSG00000271975	ns
-0.116725690120236	2.50347531133536	-1.24417633248528	0.21935753467515	0.780130787390329	-4.67268758123223	ENSG00000196542	ns
0.192982050214274	2.65281166783891	1.24379200510369	0.219497762395521	0.780130787390329	-4.67302436490416	ENSG00000214552	ns
0.0726851780320619	2.27384015585938	1.243772633196	0.219504832287795	0.780130787390329	-4.67304133784812	ENSG00000051009	ns
-0.072698499380393	4.04349493300095	-1.24366496983707	0.219544127737969	0.780130787390329	-4.67313566403572	ENSG00000135336	ns
-0.0716719203829026	6.05906731994752	-1.24359173985027	0.219570858517415	0.780130787390329	-4.67319981810655	ENSG00000126524	ns
-0.0650788525179813	5.08148035623995	-1.24349617808466	0.219605744577113	0.780130787390329	-4.67328353098583	ENSG00000078328	ns
0.0590488741513009	2.21929008886389	1.24229570414898	0.2200443425354	0.780626098840307	-4.67433465102176	ENSG00000179562	ns
-0.0918953321584084	5.03982676325063	-1.24210216696573	0.2201151127231	0.780626098840307	-4.67450402222072	ENSG00000067057	ns
0.0605603775171697	3.84861866191477	1.24194509360235	0.22017256166382	0.780626098840307	-4.67464146477494	ENSG00000142657	ns
0.12433173761799	2.34117852016304	1.24183237338212	0.220213795457067	0.780626098840307	-4.6747400875098	ENSG00000163888	ns
0.0832068957387362	1.72037931503554	1.24174501091823	0.22024575714522	0.780626098840307	-4.67481651821243	ENSG00000129933	ns
0.147873307149665	1.59192125716368	1.24163771602938	0.220285015834371	0.780626098840307	-4.67491038039496	ENSG00000214331	ns
-0.18672891637184	2.90367129905219	-1.2415883306186	0.220303087460031	0.780626098840307	-4.67495358052339	ENSG00000102934	ns
-0.15238617519669	3.75566001970902	-1.24154035016356	0.220320646019502	0.780626098840307	-4.67499555014365	ENSG00000132002	ns
-0.088272633870492	4.10730520852145	-1.24147914424416	0.220343045970451	0.780626098840307	-4.67504908621616	ENSG00000178567	ns
-0.046477906846945	3.2568644211522	-1.24127114347651	0.220419182026047	0.780626098840307	-4.67523100378005	ENSG00000154114	ns
0.0828628252071297	5.5598288172819	1.24122813685417	0.22043492648367	0.780626098840307	-4.67526861388711	ENSG00000131469	ns
0.11782716256907	2.2941466982841	1.24107857411581	0.220489686948244	0.780626098840307	-4.67539939999018	ENSG00000007047	ns
0.0726988494497744	4.260722222985	1.24093192537223	0.220543390256043	0.780626098840307	-4.67552762383107	ENSG00000129295	ns
0.190822730596917	2.55539238532375	1.24073937270299	0.220613918433054	0.780626098840307	-4.67569596304055	ENSG00000126461	ns
0.145628512322941	1.39151693336096	1.24068655033825	0.22063326911879	0.780626098840307	-4.6757421387959	ENSG00000104983	ns
0.130670884419567	1.81796016283209	1.24064485136333	0.220648545802685	0.780626098840307	-4.67577858953199	ENSG00000125968	ns
-0.246832063605435	2.21906670870539	-1.24007927374692	0.220855825978914	0.780942459371341	-4.67627287196694	ENSG00000171223	ns
-0.0942815398579309	3.66794809221126	-1.24004702253934	0.22086765015308	0.780942459371341	-4.67630105141503	ENSG00000147894	ns
-0.134809134508932	1.33843266395338	-1.23966806374147	0.221006621854566	0.780942459371341	-4.67663211554616	ENSG00000270135	ns
0.15753908294838	1.58801641662638	1.23910899739227	0.221211760531433	0.780942459371341	-4.67712035407621	ENSG00000215788	ns
0.0756723322261292	4.61947172674914	1.23849866527703	0.221435870787233	0.780942459371341	-4.67765313177023	ENSG00000182253	ns
0.0690372323634927	4.02417176292411	1.23846409438452	0.221448570026902	0.780942459371341	-4.67768330252619	ENSG00000163596	ns
0.0762103299206971	2.438425877627	1.23845159996161	0.221453159849006	0.780942459371341	-4.67769420648483	ENSG00000198169	ns
-0.0885238639289816	3.66177153971503	-1.23842581271688	0.221462633006971	0.780942459371341	-4.67771671084906	ENSG00000152503	ns
-0.0601310475108701	2.81432133600348	-1.23828734118621	0.22151350679023	0.780942459371341	-4.67783754668478	ENSG00000116885	ns
-0.0404722094031165	3.22544201598283	-1.23816403949813	0.221558814510441	0.780942459371341	-4.67794513422166	ENSG00000143157	ns
0.0861680205321824	3.05531546549601	1.23800659551545	0.22161667790925	0.780942459371341	-4.67808249844096	ENSG00000166432	ns
0.122808428760256	5.89009940238389	1.23770797917686	0.221726455259995	0.780942459371341	-4.67834298623532	ENSG00000166165	ns
0.0407768684800836	2.61825064351389	1.23761021698909	0.221762403323903	0.780942459371341	-4.67842825316382	ENSG00000147099	ns
0.113101090410712	3.86618861646101	1.23745011626273	0.221821283142628	0.780942459371341	-4.67856787755726	ENSG00000090905	ns
0.0677395464943156	2.23286306183901	1.23727049578249	0.221887355429787	0.780942459371341	-4.67872450537316	ENSG00000031823	ns
-0.208508652233876	2.90324374130545	-1.23721693423183	0.221907060528767	0.780942459371341	-4.67877120661751	ENSG00000264084	ns
-0.0899786163427692	4.1527414235901	-1.23710015120202	0.221950029059182	0.780942459371341	-4.67887302530283	ENSG00000184203	ns
0.10770256419921	2.7269514766925	1.2370068634342	0.221984357280613	0.780942459371341	-4.67895435299587	ENSG00000238058	ns
0.123233420906892	1.82486058957696	1.2369931545121	0.221989402247838	0.780942459371341	-4.67896630387197	ENSG00000110274	ns
0.244258567327791	1.49596735573791	1.23689338687479	0.222026119898755	0.780942459371341	-4.67905327352893	ENSG00000252847	ns
0.0932688918627904	1.3640882011657	1.23688799454271	0.222028104575494	0.780942459371341	-4.6790579739599	ENSG00000175556	ns
0.12001048583298	1.66412460736111	1.23688097830611	0.22203068695861	0.780942459371341	-4.6790640899006	ENSG00000254273	ns
-0.0956102289283116	4.42876333097929	-1.23686358146166	0.222037090104784	0.780942459371341	-4.6790792543124	ENSG00000104723	ns
0.0720000399142222	4.24013390283475	1.2366050864157	0.222132248800206	0.781027547937884	-4.67930455507078	ENSG00000153046	ns
-0.0821490872460533	1.84537491900652	-1.2359548224899	0.222371760851335	0.781027547937884	-4.67987112424975	ENSG00000261167	ns
0.221241529741827	1.22046363004954	1.23590851836415	0.222388823341288	0.781027547937884	-4.67991145814296	ENSG00000238781	ns
0.114312021669378	2.00012123194674	1.23587269723349	0.222402023641845	0.781027547937884	-4.67994265971244	ENSG00000141456	ns
0.150054664922937	1.49780086381607	1.23577145857161	0.222439333820086	0.781027547937884	-4.680030837935	ENSG00000114626	ns
0.0694131322679126	3.03433208979201	1.23505041154659	0.222705199848846	0.781027547937884	-4.68065867258036	ENSG00000182108	ns
0.0805619901197943	1.90140185741759	1.23486230601564	0.222774597078056	0.781027547937884	-4.68082240544598	ENSG00000006015	ns
0.238190485473778	2.74627803002778	1.23458474845774	0.222877024723509	0.781027547937884	-4.68106395811305	ENSG00000259183	ns
0.0781939435360908	2.73330007636916	1.23451097262754	0.22290425621634	0.781027547937884	-4.68112815528508	ENSG00000167258	ns
-0.0725872001155112	1.76011320368517	-1.23444047586346	0.222930279662112	0.781027547937884	-4.68118949582157	ENSG00000164291	ns
0.0974761818143812	3.22183500469985	1.23441286457922	0.222940472808258	0.781027547937884	-4.6812135200295	ENSG00000148291	ns
-0.112093201536686	1.81555048502895	-1.23381374296711	0.223161732788144	0.781027547937884	-4.68173468565455	ENSG00000171889	ns
-0.0440385665598044	2.43089818829221	-1.23342027866317	0.223307130111194	0.781027547937884	-4.68207682655733	ENSG00000110619	ns
0.093888144326622	2.35941832051258	1.23331463718382	0.223346179824485	0.781027547937884	-4.68216867104355	ENSG00000108592	ns
-0.101058575194801	4.82201744424184	-1.23328896461804	0.22335567028869	0.781027547937884	-4.6821909896238	ENSG00000166226	ns
-0.0569312837558718	3.88288963559902	-1.23299697031755	0.22346363373671	0.781027547937884	-4.68244480625035	ENSG00000114030	ns
0.0769985585165385	3.85727939566254	1.23299346361599	0.223464930556067	0.781027547937884	-4.68244785412076	ENSG00000135924	ns
-0.0737921629194687	4.03155746527528	-1.23277474588224	0.223545825906122	0.781027547937884	-4.68263793813059	ENSG00000165379	ns
-0.0626196934007313	4.25423699284643	-1.23263803134307	0.223596402366633	0.781027547937884	-4.68275673870426	ENSG00000008869	ns
0.0826717652979276	4.28337390492574	1.23116126193314	0.224143259345305	0.781027547937884	-4.68403922941044	ENSG00000100503	ns
0.0834207757177596	5.73782305262956	1.2311336823393	0.224153481609328	0.781027547937884	-4.6840631672351	ENSG00000065548	ns
0.0913636003274902	1.9103541413413	1.23077047184321	0.224288136154829	0.781027547937884	-4.68437837114986	ENSG00000142920	ns
-0.0584688586766169	2.97762044096409	-1.23031496631539	0.224457091857208	0.781027547937884	-4.68477354989381	ENSG00000198060	ns
0.048413110959463	2.03159084884859	1.2298397755138	0.224633449116552	0.781027547937884	-4.68518566294603	ENSG00000166704	ns
-0.0773456546902942	4.09210081908366	-1.22966006233175	0.224700172548792	0.781027547937884	-4.68534148236333	ENSG00000114209	ns
0.0758731738721288	2.95397804260076	1.22943662917971	0.224783148570906	0.781027547937884	-4.68553517965732	ENSG00000121417	ns
0.0901514965295287	1.79070960205684	1.22891995197939	0.224975112606554	0.781027547937884	-4.68598296986292	ENSG00000076924	ns
0.0880177007012217	1.46143628471019	1.22887518145751	0.224991752136477	0.781027547937884	-4.68602176308908	ENSG00000163386	ns
-0.095440296270255	3.82313780064457	-1.22864308445379	0.225078028446528	0.781027547937884	-4.68622285199864	ENSG00000101911	ns
0.148198756872331	6.93855616780903	1.2285226209101	0.225122817385798	0.781027547937884	-4.68632720782707	ENSG00000154146	ns
0.26860845139378	1.27474302167867	1.22799375844867	0.225319528703189	0.781027547937884	-4.68678524199171	ENSG00000252662	ns
-0.0729943328305485	4.43729680089165	-1.22797243666492	0.225327462030702	0.781027547937884	-4.68680370442219	ENSG00000154719	ns
0.231232421946789	1.94257195046404	1.22793781376425	0.225340344824832	0.781027547937884	-4.68683368359577	ENSG00000239884	ns
-0.0902485485826254	3.16713436357354	-1.22779931511921	0.225391884044424	0.781027547937884	-4.68695359858468	ENSG00000256771	ns
0.0602826838209061	2.17561226512674	1.22771133541974	0.225424628257906	0.781027547937884	-4.68702976674176	ENSG00000163050	ns
-0.0423212044660553	1.5801535921414	-1.22768605402668	0.225434038113994	0.781027547937884	-4.68705165309896	ENSG00000165633	ns
0.079147194510899	1.79305016487502	1.2276597268658	0.225443837517208	0.781027547937884	-4.6870744443457	ENSG00000244187	ns
0.0773941843488206	3.02335790964039	1.22758774163274	0.225470633208179	0.781027547937884	-4.68713675917627	ENSG00000176401	ns
-0.077396032519129	4.32434404176665	-1.22744500886874	0.225523770801738	0.781027547937884	-4.68726030743183	ENSG00000119787	ns
-0.0497828441207413	2.43723405907525	-1.22740543953913	0.225538503591869	0.781027547937884	-4.68729455595613	ENSG00000165782	ns
-0.0971942417730003	2.98857891305636	-1.2272994005625	0.225577988420402	0.781027547937884	-4.68738633106705	ENSG00000136451	ns
0.0866770048232395	4.52636356713511	1.22695004611779	0.22570811054458	0.781027547937884	-4.68768864020733	ENSG00000114867	ns
0.145890836268565	1.21936162558255	1.22671330113688	0.225796321036629	0.781027547937884	-4.68789345910654	ENSG00000255581	ns
0.0635943255322307	4.1660767558619	1.22667957123504	0.225808890764383	0.781027547937884	-4.68792263741593	ENSG00000113649	ns
0.0923617641517769	4.39350800500203	1.22661692501867	0.225832237762864	0.781027547937884	-4.68797682803882	ENSG00000113100	ns
0.101887523297264	1.36405395981146	1.22640021073693	0.225913016564409	0.781027547937884	-4.68816427187754	ENSG00000196132	ns
-0.109362863684469	3.36509471233804	-1.22631822614824	0.22594358131445	0.781027547937884	-4.68823517527277	ENSG00000164442	ns
-0.276666699291547	3.57433077196026	-1.22627367425384	0.225960192023111	0.781027547937884	-4.68827370361285	ENSG00000207654	ns
0.0938659904472297	2.49177923644697	1.22625730367992	0.225966295846398	0.781027547937884	-4.68828786050972	ENSG00000164048	ns
0.0612799571884732	4.05575872612802	1.22609343788819	0.226027400439999	0.781027547937884	-4.68842955827304	ENSG00000197603	ns
0.171014923213948	3.37190696044817	1.22600840816056	0.226059112317407	0.781027547937884	-4.6885030781521	ENSG00000141522	ns
0.116681207994428	1.93330538144592	1.22591709949052	0.226093169573941	0.781027547937884	-4.68858202179731	ENSG00000076382	ns
-0.0668643785099468	4.35999237941102	-1.22589708239929	0.226100636261048	0.781027547937884	-4.6885993274475	ENSG00000080345	ns
-0.0385375674071149	4.18337105318591	-1.22585741701454	0.226115432603844	0.781027547937884	-4.6886336191354	ENSG00000204442	ns
0.192931133524141	1.40971607754379	1.22544488031754	0.226269363028211	0.781027547937884	-4.6889902063857	ENSG00000230751	ns
0.0927252382150339	2.01078838247632	1.22539499274268	0.226287982875193	0.781027547937884	-4.68903332054893	ENSG00000137337	ns
-0.109092025126075	2.88438105037292	-1.22533674388939	0.226309724879799	0.781027547937884	-4.68908365869946	ENSG00000168243	ns
0.0929407008472829	3.79814665371525	1.22525958815777	0.226338526443501	0.781027547937884	-4.68915033260747	ENSG00000140538	ns
0.0743029188355591	2.06339143823367	1.22519983699309	0.226360832885966	0.781027547937884	-4.68920196374438	ENSG00000100211	ns
-0.0764165591744552	3.60079635714217	-1.22497078862493	0.226446356729306	0.781027547937884	-4.68939986349592	ENSG00000067113	ns
0.123375871354589	4.13349254136859	1.2246629042313	0.226561354411744	0.781027547937884	-4.689665824417	ENSG00000132613	ns
0.0568853380387786	4.16517904305896	1.22445426909448	0.226639305981355	0.781027547937884	-4.68984601539002	ENSG00000131795	ns
0.0745037969627873	2.61685837457631	1.22437539968337	0.226668778801949	0.781027547937884	-4.68991412479615	ENSG00000185359	ns
-0.0801320289562302	2.93286602234972	-1.22424890234003	0.226716055655776	0.781027547937884	-4.69002335588517	ENSG00000100219	ns
-0.129068035158427	2.93238104358322	-1.22419873575167	0.226734806819731	0.781027547937884	-4.69006667209892	ENSG00000261340	ns
0.104084570711945	1.47713454562147	1.22396682045055	0.226821506462923	0.781027547937884	-4.69026689747271	ENSG00000259460	ns
-0.073414477078865	5.02874354406334	-1.22375756808163	0.226899754668592	0.781027547937884	-4.6904475266104	ENSG00000170579	ns
-0.0963357677715284	3.24009864879666	-1.22371876361105	0.226914267462767	0.781027547937884	-4.69048101995654	ENSG00000123595	ns
-0.0428136402195962	3.73100240686475	-1.22367800375096	0.226929512303518	0.781027547937884	-4.69051620000393	ENSG00000102572	ns
0.0710809210426822	1.88693121203504	1.22341962348734	0.22702616817597	0.781027547937884	-4.69073918417882	ENSG00000151136	ns
-0.132032102691968	5.69305285812826	-1.22341276729526	0.227028733378485	0.781027547937884	-4.69074510053353	ENSG00000144746	ns
-0.123931301865752	3.1561568815944	-1.22335779694469	0.227049300970571	0.781027547937884	-4.69079253451698	ENSG00000166912	ns
0.147283808832331	1.64496931486712	1.2232930431111	0.22707353088722	0.781027547937884	-4.69084840815474	ENSG00000237406	ns
-0.0986384777407965	4.95828520050068	-1.22315734426173	0.227124313532922	0.781027547937884	-4.69096548870707	ENSG00000177301	ns
0.151680281497701	4.67161175374971	1.22289455973934	0.227222679244297	0.781027547937884	-4.69119218427854	ENSG00000135439	ns
-0.0532044241064615	3.4169625788459	-1.22287298009472	0.227230758344911	0.781027547937884	-4.69121079832976	ENSG00000164024	ns
-0.0478022510310963	4.14818250941171	-1.22282548316116	0.227248541239876	0.781027547937884	-4.69125176690479	ENSG00000162923	ns
0.0450340074415272	2.66081045361246	1.22281822753995	0.227251257841083	0.781027547937884	-4.69125802512596	ENSG00000151445	ns
-0.0830286136439096	1.96313920966312	-1.22250478931703	0.227368636071564	0.781027547937884	-4.69152834355515	ENSG00000143507	ns
0.102140010447658	1.46922620407183	1.22226767694505	0.227457460932724	0.781027547937884	-4.69173279377547	ENSG00000128805	ns
0.116187025759508	1.30002671691944	1.22216102382722	0.227497422657681	0.781027547937884	-4.69182474351619	ENSG00000273253	ns
0.0677087350373586	2.99297491640992	1.22209495965661	0.227522178747328	0.781027547937884	-4.69188169625218	ENSG00000144048	ns
0.251226922722465	1.21705198215986	1.22208094173732	0.227527431907693	0.781027547937884	-4.6918937804831	ENSG00000221077	ns
0.116257251278725	1.97626435299441	1.22183757316199	0.227618647532239	0.781027547937884	-4.69210355740553	ENSG00000010282	ns
0.160796951018783	5.09404159027853	1.22181460400673	0.227627257861044	0.781027547937884	-4.69212335418332	ENSG00000251815	ns
-0.096990188103097	1.45699096466202	-1.22179209110174	0.227635697389862	0.781027547937884	-4.69214275739206	ENSG00000259865	ns
0.0849662876630581	1.7482001425475	1.22175568382041	0.227649346061672	0.781027547937884	-4.69217413505498	ENSG00000178896	ns
-0.0611920790590217	2.21864006318738	-1.22160423606173	0.227706128539815	0.781027547937884	-4.69230465123321	ENSG00000057019	ns
-0.1320182701155	3.80486300847917	-1.22156826386944	0.227719617163247	0.781027547937884	-4.6923356495154	ENSG00000104219	ns
-0.0509696513888582	3.0847201019396	-1.22146035941746	0.227760082008107	0.781027547937884	-4.6924286288548	ENSG00000126457	ns
0.0638383555296431	2.58223834057923	1.22145796196581	0.227760981127458	0.781027547937884	-4.69243069460991	ENSG00000153214	ns
0.232742949095045	0.991211926437051	1.22145098169249	0.227763598963118	0.781027547937884	-4.69243670911457	ENSG00000264607	ns
0.0644413253305545	1.84142003639539	1.22136774435091	0.227794817449835	0.781027547937884	-4.69250842755233	ENSG00000100360	ns
0.101142362848667	2.53680958100953	1.22111225862767	0.227890657987063	0.781027547937884	-4.69272852936374	ENSG00000100425	ns
0.0992410853381824	2.89464044849597	1.22105028173323	0.227913911885735	0.781027547937884	-4.69278191625549	ENSG00000104529	ns
0.0568656958529035	3.7971207145515	1.22101351310484	0.22792770839833	0.781027547937884	-4.69281358756575	ENSG00000101639	ns
-0.0898321343345359	6.31083613388119	-1.22094950551147	0.227951727117846	0.781027547937884	-4.69286871953957	ENSG00000134121	ns
0.15797016062114	2.50338416296061	1.22001635882587	0.228302099636216	0.781027547937884	-4.69367216809213	ENSG00000228828	ns
0.110338792232357	3.84499302028486	1.21989667367865	0.228347066917375	0.781027547937884	-4.69377517712141	ENSG00000008735	ns
-0.0604471731312994	3.14491415898654	-1.21986183771001	0.228360156469865	0.781027547937884	-4.69380515752751	ENSG00000144867	ns
0.0796352618475478	3.49534707707158	1.21982194364431	0.228375147269878	0.781027547937884	-4.69383949004317	ENSG00000130684	ns
-0.0813042411571754	4.05055391880014	-1.21960373272419	0.228457156115076	0.781027547937884	-4.69402726226693	ENSG00000183735	ns
-0.0977205957817597	5.13303473671359	-1.21955153435068	0.228476776707217	0.781027547937884	-4.69407217477944	ENSG00000138768	ns
-0.0893036871477326	5.73619432620977	-1.21952462328054	0.228486892661434	0.781027547937884	-4.69409532890224	ENSG00000135049	ns
0.0940767691403721	3.63010552903443	1.21951462954169	0.228490649422395	0.781027547937884	-4.69410392733478	ENSG00000136842	ns
0.0999582728353656	1.55247771381467	1.21912613826297	0.228636722889889	0.781027547937884	-4.69443812775438	ENSG00000134871	ns
-0.13868894048722	3.99321958551972	-1.21881349932267	0.228754325499341	0.781027547937884	-4.6947070045848	ENSG00000087502	ns
-0.0578086799939039	2.85809097368174	-1.21880274620561	0.228758371193345	0.781027547937884	-4.69471625138428	ENSG00000140463	ns
0.068959019171702	5.58896337022145	1.21876709224123	0.228771785821796	0.781027547937884	-4.69474691033247	ENSG00000169862	ns
-0.105603714921836	4.21889030676948	-1.21860040275294	0.228834509579685	0.781027547937884	-4.69489023611424	ENSG00000083937	ns
0.120184811561725	1.5632884267168	1.21842906936098	0.228898993948843	0.781027547937884	-4.69503753601381	ENSG00000070444	ns
-0.0745521010350112	2.79967216773265	-1.21837571175694	0.228919078754834	0.781027547937884	-4.69508340506419	ENSG00000091490	ns
0.0482732073675107	3.3303949224297	1.21835990531782	0.228925028844178	0.781027547937884	-4.69509699276824	ENSG00000186141	ns
-0.0665184461691095	3.03136667518856	-1.2181598515551	0.229000345794592	0.781027547937884	-4.69526895109142	ENSG00000124155	ns
0.128699874701574	5.46707589226573	1.21787909123757	0.229106078097432	0.781027547937884	-4.69551023756902	ENSG00000177600	ns
-0.0519408960656502	2.50770097810657	-1.21787546695382	0.229107443210577	0.781027547937884	-4.69551335195608	ENSG00000170634	ns
0.0748920848727073	3.69212442158327	1.21779967417702	0.229135992485111	0.781027547937884	-4.69557847956374	ENSG00000108349	ns
0.0743808331866509	1.94262392069763	1.21774458671447	0.229156744214982	0.781027547937884	-4.69562581305128	ENSG00000125775	ns
-0.117041748561693	5.50925668084126	-1.21773780357996	0.229159299551908	0.781027547937884	-4.6956316412717	ENSG00000086300	ns
0.12913188518905	1.27632019800679	1.21758676228395	0.229216205121868	0.781027547937884	-4.69576141154771	ENSG00000241362	ns
-0.105503001119884	3.50985305102608	-1.21723792666093	0.229347670319851	0.781027547937884	-4.69606106407614	ENSG00000272016	ns
-0.273940823685515	1.1402914787881	-1.2171792956528	0.22936977193493	0.781027547937884	-4.69611142077973	ENSG00000252496	ns
0.142854026089025	1.38033675685539	1.21690439086869	0.229473421207526	0.781027547937884	-4.69634749970679	ENSG00000254629	ns
0.0575703724159076	2.95802843042174	1.21675798703437	0.229528634886086	0.781027547937884	-4.69647320624941	ENSG00000162385	ns
0.115687890435433	1.47679651967296	1.2167469444948	0.229532799784377	0.781027547937884	-4.69648268712442	ENSG00000243199	ns
-0.0551627377858088	1.52492663361175	-1.21664910429234	0.229569704449813	0.781027547937884	-4.69656668703734	ENSG00000102924	ns
0.0574979262633368	2.56682588586562	1.21650389344273	0.229624485026099	0.781027547937884	-4.69669134512416	ENSG00000066117	ns
0.0902323674002483	1.76966494229119	1.21640516408561	0.229661736002967	0.781027547937884	-4.69677609273161	ENSG00000213971	ns
0.167622663041	2.16935707133424	1.21638267837887	0.229670220568589	0.781027547937884	-4.6967953931923	ENSG00000176268	ns
-0.130224587709489	2.05130659272419	-1.21585092501397	0.229870934865048	0.781027547937884	-4.69725172411492	ENSG00000232795	ns
0.0435271488989093	4.43892714180547	1.21581100030153	0.229886009936238	0.781027547937884	-4.69728597857022	ENSG00000181555	ns
0.042108921729195	3.89809665242115	1.21564916700298	0.229947123586046	0.781027547937884	-4.69742481704658	ENSG00000085511	ns
-0.0605125042618031	4.05609384256671	-1.21551913137523	0.22999623800498	0.781027547937884	-4.69753636358805	ENSG00000122692	ns
0.130149486787513	3.16976514714634	1.21535148105228	0.23005957083212	0.781027547937884	-4.69768016030661	ENSG00000196535	ns
0.130355262155631	3.13583813894822	1.21521850011002	0.230109815788829	0.781027547937884	-4.69779420742694	ENSG00000171798	ns
0.116409585979824	2.31512880541888	1.21511539508529	0.230148778091106	0.781027547937884	-4.69788262442045	ENSG00000070047	ns
-0.241480715673065	1.10689029769277	-1.21505587210283	0.230171273400479	0.781027547937884	-4.69793366477997	ENSG00000206674	ns
0.0823441006403343	1.77368804876419	1.21471554970278	0.230299921187062	0.781027547937884	-4.69822544342249	ENSG00000146826	ns
0.102159476395477	2.169784631948	1.21459620642821	0.230345047499011	0.781027547937884	-4.69832774561384	ENSG00000135144	ns
0.200862469263779	1.82099104914442	1.21454877068504	0.230362985794501	0.781027547937884	-4.69836840540322	ENSG00000236086	ns
-0.0494449428058319	3.76349860937024	-1.21429654102325	0.23045838613127	0.781027547937884	-4.69858458068251	ENSG00000148248	ns
0.062851386141271	2.02223714530443	1.2142888297384	0.230461303211643	0.781027547937884	-4.69859118904161	ENSG00000100583	ns
-0.121766172617564	5.66555074572407	-1.21421369850783	0.230489725810779	0.781027547937884	-4.69865557240961	ENSG00000114279	ns
0.100967339080088	4.19630673967693	1.21419438753245	0.230497031684559	0.781027547937884	-4.69867212026745	ENSG00000125648	ns
-0.109235459770033	5.26022528333324	-1.21418080585048	0.230502170110511	0.781027547937884	-4.69868375846402	ENSG00000201672	ns
0.0695701245507292	1.78058128761504	1.21390792805867	0.230605427121981	0.781027547937884	-4.69891756300663	ENSG00000234177	ns
0.0588494609385279	1.48621273428037	1.21372151581073	0.230675985036391	0.781027547937884	-4.69907725502862	ENSG00000221994	ns
0.0985173254217768	2.94478026246278	1.21357932911448	0.230729814003633	0.781027547937884	-4.69919904551701	ENSG00000072518	ns
0.0687678902728912	2.19182892971658	1.21330061776878	0.230835355101534	0.781027547937884	-4.69943773836444	ENSG00000149541	ns
0.0798307212085883	2.79762723829885	1.21311051245785	0.230907363569591	0.781027547937884	-4.6996005185014	ENSG00000108270	ns
0.0539289739437869	3.32585582110046	1.2130759463222	0.230920458366992	0.781027547937884	-4.6996301136685	ENSG00000114353	ns
0.0546875223494943	3.31128082693891	1.21301963793204	0.230941791015548	0.781027547937884	-4.69967832265847	ENSG00000129484	ns
0.0782283923018998	1.59116278085901	1.2129362785991	0.230973374667357	0.781027547937884	-4.69974968778298	ENSG00000125871	ns
0.137982620748436	1.58966692024089	1.21275524317195	0.231041977282243	0.781027547937884	-4.69990465919459	ENSG00000223599	ns
0.148133172301296	1.58426025156559	1.21262498714541	0.231091346487673	0.781027547937884	-4.70001614877788	ENSG00000249685	ns
0.227001608920773	4.42284624422849	1.21257388262468	0.231110718063107	0.781027547937884	-4.70005988746554	ENSG00000156076	ns
-0.0884649871262768	3.59157049036255	-1.21249403265153	0.231140988211941	0.781027547937884	-4.70012822503243	ENSG00000137502	ns
0.0655926180782194	1.95704466053068	1.21227951949939	0.231222321903649	0.781027547937884	-4.70031179004129	ENSG00000103274	ns
0.115739285600734	1.3073583330336	1.21227400916954	0.231224411447742	0.781027547937884	-4.70031650499159	ENSG00000138115	ns
0.156461225528725	7.49846005459321	1.21223118036888	0.231240652810331	0.781027547937884	-4.70035315106326	ENSG00000270066	ns
-0.129510030175121	5.14850043928788	-1.21210563637157	0.231288265904983	0.781027547937884	-4.70046056473633	ENSG00000104388	ns
-0.114334646179895	4.00157236275881	-1.21210501854683	0.231288500235391	0.781027547937884	-4.70046109331301	ENSG00000104343	ns
-0.106210616664728	4.0110585789033	-1.21209073447426	0.231293917989487	0.781027547937884	-4.70047331390623	ENSG00000166128	ns
0.137446783153574	1.66725982093552	1.21200719674872	0.231325604571506	0.781027547937884	-4.70054478109127	ENSG00000231566	ns
0.0672133598552636	4.34874838946039	1.21140366283641	0.231554624648527	0.781314910982655	-4.70106097375376	ENSG00000188042	ns
0.083129873191095	3.30171884113822	1.21107514081972	0.231679357047904	0.781314910982655	-4.70134185328066	ENSG00000160294	ns
-0.102269899425366	4.39002400061629	-1.21086988383194	0.231757313456896	0.781314910982655	-4.70151730798571	ENSG00000178502	ns
0.168475337476005	2.52731823112519	1.2108592524568	0.231761351766013	0.781314910982655	-4.70152639498921	ENSG00000233820	ns
-0.0967448841422978	3.02058378206081	-1.2108253780606	0.231774219239231	0.781314910982655	-4.70155534811326	ENSG00000180834	ns
0.100817620320638	1.55392524068697	1.21052511577472	0.231888299245078	0.781314910982655	-4.70181195553517	ENSG00000242220	ns
0.0806490656474201	2.93575939799005	1.21037867298877	0.231943952820669	0.781314910982655	-4.70193708577488	ENSG00000155265	ns
0.0665022936242003	2.42877232285436	1.2103220975226	0.231965456169427	0.781314910982655	-4.70198542378166	ENSG00000113761	ns
0.0991602690697044	1.62560183593144	1.21031715514997	0.231967334748423	0.781314910982655	-4.70198964643931	ENSG00000254612	ns
0.202208492002915	3.41026683564193	1.21029482734367	0.231975821610285	0.781314910982655	-4.7020087226414	ENSG00000111676	ns
0.202278332717516	1.08123760935784	1.20993753596794	0.23211165997813	0.781582028947303	-4.70231393728835	ENSG00000207023	ns
-0.0568289498915417	5.803308172875	-1.20965875015173	0.232217691789298	0.781634781174659	-4.70255203098118	ENSG00000118971	ns
-0.0511526754850271	5.47598616100018	-1.20944204506618	0.232300136645896	0.781634781174659	-4.70273707029993	ENSG00000151320	ns
0.224121132150576	1.03540791047439	1.20888408512065	0.232512509526071	0.781634781174659	-4.70321335785296	ENSG00000229368	ns
0.091392882078686	3.93806053124581	1.2088615090845	0.232521105493045	0.781634781174659	-4.7032326250002	ENSG00000110888	ns
0.0486951044171069	3.63648176610468	1.20835545655364	0.232713849166976	0.781634781174659	-4.70366441983532	ENSG00000100592	ns
-0.0567614252565507	3.93951640495332	-1.20828533843421	0.232740564746809	0.781634781174659	-4.70372423568717	ENSG00000064115	ns
-0.119017427573056	5.56570105329779	-1.2082712897025	0.232745917698765	0.781634781174659	-4.70373621989004	ENSG00000065559	ns
-0.069010692224974	1.45335459308309	-1.2081909825782	0.23277651864331	0.781634781174659	-4.70380472302	ENSG00000187815	ns
0.0975707475289249	1.39626457521827	1.20807710254482	0.232819917553537	0.781634781174659	-4.70390185709894	ENSG00000177133	ns
0.09832727111014	3.48751674790509	1.20794044865508	0.232872003236147	0.781634781174659	-4.70401840497463	ENSG00000157404	ns
0.112382924299061	1.62974498707946	1.20792216059266	0.232878974384573	0.781634781174659	-4.70403400137166	ENSG00000230074	ns
-0.0828447851404057	2.71142551975494	-1.207745346505	0.23294638126154	0.781634781174659	-4.70418478041719	ENSG00000164338	ns
-0.0750880914004965	3.9382600599457	-1.20774040026374	0.232948267123383	0.781634781174659	-4.70418899805399	ENSG00000155903	ns
-0.181194388752497	3.19331036651382	-1.20712247609154	0.233183951944251	0.781634781174659	-4.70471577335185	ENSG00000084453	ns
0.268610893238893	1.64700343719523	1.20711367087446	0.233187311634992	0.781634781174659	-4.70472327792418	ENSG00000207646	ns
0.0928926116791118	2.85965345892353	1.20708306588983	0.233198989451252	0.781634781174659	-4.70474936176162	ENSG00000188976	ns
0.0663048828405168	1.90553007954165	1.20705317352581	0.233210395768532	0.781634781174659	-4.70477483766002	ENSG00000184500	ns
-0.227906435208573	3.80981550636313	-1.20700865057128	0.23322738557727	0.781634781174659	-4.70481278146075	ENSG00000136960	ns
0.0922850940683637	2.34137987132163	1.20668622980341	0.233350447252065	0.781634781174659	-4.70508751947473	ENSG00000214078	ns
-0.125020309338475	2.17303762166099	-1.20625482716971	0.233515179391438	0.781634781174659	-4.7054550157733	ENSG00000235751	ns
-0.0406862997549591	2.43126613265118	-1.20613257140909	0.233561878500954	0.781634781174659	-4.70555913891275	ENSG00000134575	ns
0.0389672782888706	3.10145366287331	1.20612540115788	0.233564617596815	0.781634781174659	-4.70556524538973	ENSG00000108439	ns
-0.0957568186278603	1.44161172708483	-1.20610422795655	0.233572706073598	0.781634781174659	-4.70558327715128	ENSG00000144407	ns
-0.0854658263814727	2.05992280147119	-1.20588107001821	0.233657968162502	0.781634781174659	-4.70577330762271	ENSG00000181544	ns
0.0806015828853819	3.96547664617584	1.20579774165421	0.233689811312082	0.781634781174659	-4.705844257667	ENSG00000164587	ns
-0.093566784807896	2.8017615414121	-1.20576993175994	0.233700439306986	0.781634781174659	-4.7058679354276	ENSG00000143553	ns
0.0876350114730471	1.73707135133112	1.20568215922777	0.233733985297326	0.781634781174659	-4.70594266296061	ENSG00000162714	ns
0.0977221844342768	1.50600456617881	1.20553163176125	0.233791523934291	0.781634781174659	-4.70607080688991	ENSG00000214391	ns
0.0530285212698198	1.5340043971259	1.20534415818675	0.233863199571507	0.781634781174659	-4.70623038230399	ENSG00000130165	ns
0.102070142993228	1.36235258095597	1.20533460652905	0.233866851828756	0.781634781174659	-4.70623851195328	ENSG00000234383	ns
-0.0383243981411772	4.99577503087371	-1.20521582012301	0.233912275542752	0.781634781174659	-4.70633960898327	ENSG00000156475	ns
0.0728640561869325	1.61221807624728	1.20497357704779	0.234004928845298	0.781634781174659	-4.70654574923468	ENSG00000100083	ns
-0.0649046203334205	4.87751148034015	-1.20493367859156	0.234020191806131	0.781634781174659	-4.70657969772379	ENSG00000075711	ns
0.101757033874259	4.89597701846542	1.20485714451837	0.234049471579856	0.781634781174659	-4.70664481552965	ENSG00000206052	ns
0.0869012971228438	3.72671225542149	1.20455240071628	0.234166084488355	0.781658647290879	-4.70690406399097	ENSG00000087365	ns
-0.105298185236031	1.8524855749961	-1.20443425803835	0.234211304241049	0.781658647290879	-4.70700455276191	ENSG00000269290	ns
-0.113642652289914	1.8194493634434	-1.20439022654463	0.234228159166157	0.781658647290879	-4.7070420023522	ENSG00000255837	ns
0.126899988430484	1.93806175774553	1.20387483684696	0.234425512346028	0.781658647290879	-4.70748025644888	ENSG00000006283	ns
-0.168815315987829	4.277677273647	-1.20385424179283	0.234433401132695	0.781658647290879	-4.70749776554308	ENSG00000169504	ns
-0.275003915182823	0.948928170500202	-1.20361945061145	0.23452334990065	0.781658647290879	-4.70769735604221	ENSG00000238830	ns
-0.0792106681315148	2.49082588520785	-1.20353507561637	0.234555680211202	0.781658647290879	-4.70776907244948	ENSG00000197050	ns
0.280606905713723	2.67095314552292	1.20337677034034	0.234616347468763	0.781658647290879	-4.70790361498466	ENSG00000222937	ns
-0.0775876764022234	3.15720751439896	-1.20300345295654	0.234759459078346	0.781658647290879	-4.7082208298938	ENSG00000117505	ns
0.122605827510326	2.26114325109627	1.20289671257421	0.234800389828531	0.781658647290879	-4.70831151247836	ENSG00000243156	ns
0.0679602385906273	1.57176087794905	1.20285380792292	0.234816843547264	0.781658647290879	-4.70834796054488	ENSG00000181038	ns
-0.0355454241393414	4.56725950197409	-1.20279016159037	0.234841253147115	0.781658647290879	-4.70840202672515	ENSG00000132305	ns
0.0501128627771916	1.89835814057688	1.20268198164231	0.234882746499568	0.781658647290879	-4.7084939171679	ENSG00000170734	ns
0.0543125784053542	2.89716836713624	1.20249990890175	0.23495259415225	0.781658647290879	-4.70864855650156	ENSG00000134291	ns
0.163252860753437	2.01718644950562	1.20229310047079	0.235031949421906	0.781658647290879	-4.70882417822795	ENSG00000242620	ns
0.100715039230348	2.24862669369169	1.20228873275649	0.235033625585493	0.781658647290879	-4.70882788698941	ENSG00000141564	ns
0.106496068143288	1.41585587234171	1.20227884667494	0.235037419521984	0.781658647290879	-4.70883628152132	ENSG00000162654	ns
-0.107991279335754	3.72910184991136	-1.20212800302561	0.235095313646208	0.781658647290879	-4.70896435890231	ENSG00000177683	ns
0.0629096506895914	2.41940825219817	1.20203558029457	0.23513079083486	0.781658647290879	-4.70904282526235	ENSG00000101473	ns
-0.0441944600561426	4.36304026323503	-1.20188403378826	0.235188971602436	0.781664115715213	-4.70917147527018	ENSG00000136758	ns
-0.0419831126136709	2.62333567165106	-1.2015297352586	0.235325032620978	0.781836669189702	-4.70947218576466	ENSG00000159579	ns
0.0814189050518093	2.72726659266369	1.20145435960922	0.235353986486875	0.781836669189702	-4.7095361501719	ENSG00000176978	ns
0.0820203476983463	1.61289420166992	1.20086835403128	0.235579176050306	0.782175358495547	-4.7100333126292	ENSG00000103932	ns
0.0996217687091248	3.24382498266658	1.20079512915684	0.235607325865999	0.782175358495547	-4.71009542023696	ENSG00000049246	ns
0.0897226070359216	2.55007092175473	1.20074744213595	0.235625659491824	0.782175358495547	-4.71013586535462	ENSG00000078699	ns
0.147029953591727	1.32528861067114	1.20053460970284	0.235707497172328	0.782259206890209	-4.71031635823507	ENSG00000221879	ns
0.0856014831571368	1.87051131856637	1.20035304161092	0.235777329569308	0.782303181815516	-4.71047031391307	ENSG00000140859	ns
0.133227093111194	1.44150564752771	1.2001884678956	0.235840638842474	0.782325497273523	-4.71060984103807	ENSG00000075826	ns
0.148365573553703	1.70120831720637	1.19989329524435	0.235954218809578	0.782331827500906	-4.71086004675296	ENSG00000242999	ns
0.140888971989408	2.69217629277151	1.19988940666627	0.235955715368059	0.782331827500906	-4.71086334256014	ENSG00000111348	ns
0.0889972351820858	1.97429728042981	1.19960826390437	0.236063934336328	0.78241168806614	-4.71110160198307	ENSG00000146070	ns
-0.129420145711584	6.17687700119926	-1.19953281801331	0.23609298152842	0.78241168806614	-4.7111655311391	ENSG00000112972	ns
-0.0916815861133653	2.30775835652393	-1.19892756146554	0.236326103822456	0.782996575952379	-4.71167826109525	ENSG00000151151	ns
0.10479527612021	2.50458624342891	1.19817476649233	0.236616286514682	0.783770191028267	-4.71231564044808	ENSG00000196588	ns
0.0696036032781993	3.26529876495357	1.19798823478325	0.236688229717658	0.783817177963276	-4.71247351648719	ENSG00000130119	ns
0.0599148252847725	2.19317402609421	1.19784404066491	0.236743854706686	0.783817177963276	-4.71259554337833	ENSG00000137171	ns
0.04786203752586	4.18590485673857	1.19752435868727	0.236867210672894	0.783899078938493	-4.71286603151515	ENSG00000137776	ns
-0.0661314350856785	1.85670781848662	-1.19708594432265	0.237036458154285	0.783899078938493	-4.71323687226101	ENSG00000197557	ns
-0.0762339823255553	4.57339225844106	-1.19699611904451	0.237071145586403	0.783899078938493	-4.7133128370688	ENSG00000114850	ns
-0.0704688005131038	4.1375162145749	-1.19693461729498	0.237094897578832	0.783899078938493	-4.71336484575704	ENSG00000101343	ns
-0.0882667715198844	6.56238024833558	-1.19674212965118	0.237169247562749	0.783899078938493	-4.7135276060935	ENSG00000124785	ns
0.141550623765519	1.5972596689479	1.19660189857858	0.237223423695546	0.783899078938493	-4.71364616495631	ENSG00000265624	ns
0.0499441753885157	2.44514365871843	1.19651447963011	0.237257201231837	0.783899078938493	-4.71372006710375	ENSG00000012061	ns
-0.0740129114917316	2.99269554605655	-1.19621125773499	0.237374389347804	0.783899078938493	-4.71397636575733	ENSG00000106415	ns
-0.0792831802262692	1.4162137640727	-1.19598160169075	0.237463174047417	0.783899078938493	-4.71417044272025	ENSG00000260838	ns
-0.132235885420134	3.01130901072504	-1.19586678247288	0.237507572060334	0.783899078938493	-4.71426746081006	ENSG00000272511	ns
0.0566685841057553	1.76466776048758	1.19571154970005	0.23756760669776	0.783899078938493	-4.71439861316598	ENSG00000177076	ns
-0.0733120755197552	1.86420245838837	-1.19569616731765	0.237573556273578	0.783899078938493	-4.71441160850354	ENSG00000164841	ns
0.0736530450231947	1.99589679575014	1.19565658462919	0.237588866507892	0.783899078938493	-4.71444504802055	ENSG00000107521	ns
-0.100625072009131	3.87710115867705	-1.19537116691634	0.23769928482639	0.783899078938493	-4.71468613897309	ENSG00000145817	ns
0.174138901849026	2.17238835858752	1.19533616834498	0.237712827143866	0.783899078938493	-4.71471569842349	ENSG00000268401	ns
0.223985168466191	1.1801210321134	1.19518535651442	0.237771188571073	0.783899078938493	-4.71484306344054	ENSG00000207134	ns
-0.0709366704210534	3.44868043257738	-1.19505568403593	0.237821377794966	0.783899078938493	-4.71495256374282	ENSG00000148572	ns
0.0989306958820766	3.41400516785873	1.1949888006545	0.237847267759997	0.783899078938493	-4.71500903827206	ENSG00000107263	ns
-0.0846791972675458	4.2612545452806	-1.19482691800868	0.237909939592449	0.783899078938493	-4.71514571549731	ENSG00000095002	ns
0.0953910267298537	1.68829877195291	1.19463485613572	0.23798431071066	0.783899078938493	-4.71530785072468	ENSG00000139636	ns
0.0667035872218551	3.3001521497312	1.19457501999581	0.23800748420432	0.783899078938493	-4.71535835839618	ENSG00000174446	ns
0.0611338263616661	1.4481863171198	1.19440215371748	0.238074441526506	0.783899078938493	-4.71550426160489	ENSG00000179859	ns
-0.0468463107963561	3.74687180282539	-1.19428570224805	0.238119555093916	0.783899078938493	-4.71560253835114	ENSG00000162642	ns
-0.0885946409950114	2.4144948651985	-1.1937393843824	0.238331282957102	0.783899078938493	-4.71606347311395	ENSG00000113361	ns
0.0787745493711451	2.7895978012281	1.19355302990667	0.238403536769964	0.783899078938493	-4.71622065783415	ENSG00000260023	ns
0.0612104758863448	1.7769944108391	1.19341558027474	0.238456839289668	0.783899078938493	-4.71633657812379	ENSG00000176024	ns
0.0640154249422809	2.33024931165923	1.19327811550568	0.238510156351484	0.783899078938493	-4.71645249879883	ENSG00000099999	ns
0.118221376841538	4.6554252735242	1.19323395853358	0.23852728490754	0.783899078938493	-4.71648973266513	ENSG00000119698	ns
0.122540469151529	1.9361150486982	1.19320961239605	0.238536729193734	0.783899078938493	-4.71651026117194	ENSG00000055483	ns
0.13575974043026	1.99608906331161	1.19298859149504	0.238622479454941	0.783899078938493	-4.71669660680857	ENSG00000244119	ns
0.0518067905848807	1.66367645703732	1.1929393790578	0.238641575630539	0.783899078938493	-4.71673809410631	ENSG00000151338	ns
0.0724801468821044	1.91398324688937	1.19284593716417	0.238677837467409	0.783899078938493	-4.71681686355869	ENSG00000179151	ns
-0.0548928328422278	2.49336814982381	-1.19257191229858	0.238784200943704	0.783899078938493	-4.71704782747501	ENSG00000119537	ns
0.107749152237161	1.86874587493371	1.19249985296399	0.238812176689448	0.783899078938493	-4.71710855505511	ENSG00000183087	ns
-0.0734234783050471	5.54884856265425	-1.19234488786664	0.238872347188368	0.783899078938493	-4.71723913945111	ENSG00000139644	ns
-0.0470377752770426	1.76342950836227	-1.1921361925253	0.23895339771514	0.783899078938493	-4.7174149758282	ENSG00000165240	ns
0.0401925815393476	4.11741306479315	1.19203227346573	0.238993763978216	0.783899078938493	-4.71750252224476	ENSG00000100028	ns
0.284891195642618	2.90566399137693	1.19172967295994	0.23911133419844	0.783899078938493	-4.71775740716114	ENSG00000251718	ns
-0.0679358347932464	5.4507688095552	-1.19161873728118	0.239154446881668	0.783899078938493	-4.71785083490285	ENSG00000010818	ns
0.224064553373244	1.97302534991596	1.19148107264549	0.239207955038162	0.783899078938493	-4.71796676200526	ENSG00000201882	ns
0.0800383193910728	2.89643224038309	1.19145787698506	0.23921697169651	0.783899078938493	-4.71798629379967	ENSG00000074755	ns
0.0971491585513469	1.65157972351267	1.19140151709457	0.239238881043	0.783899078938493	-4.71803374990516	ENSG00000267191	ns
0.0849500809118657	1.46718120266245	1.19138973170204	0.239243462681485	0.783899078938493	-4.71804367316781	ENSG00000099203	ns
-0.148283792244441	2.66366390719074	-1.19127838637182	0.239286751961527	0.783899078938493	-4.71813742108494	ENSG00000254144	ns
-0.0806865826575951	2.9675881135542	-1.19119293554028	0.239319977737551	0.783899078938493	-4.71820936145086	ENSG00000176018	ns
0.0730966200548564	2.0171727303249	1.19087750418244	0.239442655694046	0.783928017327579	-4.71847487912246	ENSG00000106400	ns
-0.0580897087026115	3.0671263197004	-1.19032531164066	0.239657525156381	0.783928017327579	-4.71893953598285	ENSG00000135956	ns
0.127411780175164	3.82149859400812	1.19022739747016	0.239695640195405	0.783928017327579	-4.71902190755766	ENSG00000116604	ns
0.0660026155702353	1.45034171399664	1.19007700132835	0.239754193466297	0.783928017327579	-4.7191484180343	ENSG00000026950	ns
0.165565452262662	1.83584545071396	1.19000974920905	0.239780379891848	0.783928017327579	-4.71920498448551	ENSG00000262265	ns
-0.131895695870458	5.63273535090372	-1.18985861582849	0.239839235331575	0.783928017327579	-4.71933209351082	ENSG00000117600	ns
0.1089645331152	3.08818657640216	1.18965274099231	0.239919425469128	0.783928017327579	-4.71950521812471	ENSG00000126001	ns
0.0939126723952288	2.23605429041216	1.18938134281071	0.24002516731847	0.783928017327579	-4.71973340027446	ENSG00000136878	ns
-0.0587595938306551	4.49965375196823	-1.18923997069245	0.240080261973092	0.783928017327579	-4.7198522419016	ENSG00000171132	ns
0.194293922303884	1.31205689772255	1.18898429704382	0.240179924835608	0.783928017327579	-4.72006713552716	ENSG00000201912	ns
0.0579275391465832	2.07431320267406	1.18875487663006	0.240269379638336	0.783928017327579	-4.72025992682622	ENSG00000166788	ns
0.100320800455856	5.07792792659157	1.18871068717473	0.24028661261514	0.783928017327579	-4.72029705705725	ENSG00000143248	ns
0.0919752317937936	2.14619872649889	1.18860200244273	0.240329001240257	0.783928017327579	-4.72038837405648	ENSG00000213722	ns
-0.0851246723080323	2.91403470252291	-1.18847114025187	0.240380046603559	0.783928017327579	-4.72049831429531	ENSG00000179163	ns
-0.0715475534413488	1.85940736706097	-1.1883820896782	0.24041478702824	0.783928017327579	-4.72057312124234	ENSG00000273033	ns
0.0696038377586139	2.65575889383351	1.18828122164112	0.240454142088262	0.783928017327579	-4.72065784916927	ENSG00000184056	ns
0.101879778250322	3.63863515557538	1.18817295994027	0.240496387094277	0.783928017327579	-4.72074878025949	ENSG00000183117	ns
-0.271995219868094	4.5132248150339	-1.18806341016309	0.240539140209662	0.783928017327579	-4.72084078540493	ENSG00000212384	ns
-0.0852204559643885	2.93844944094099	-1.18798709781729	0.240568925280016	0.783928017327579	-4.72090487151351	ENSG00000112234	ns
0.0931057013041439	2.00330048227338	1.18795059577547	0.240583173146933	0.783928017327579	-4.72093552409972	ENSG00000156042	ns
-0.0728443969420502	3.7838381053055	-1.1879261203465	0.240592727001041	0.783928017327579	-4.72095607684947	ENSG00000143324	ns
-0.141824814470686	1.45124245587582	-1.18790414308082	0.240601305945108	0.783928017327579	-4.72097453148197	ENSG00000235389	ns
0.0661912999573899	3.27845869776197	1.18780114776267	0.240641513682482	0.783928017327579	-4.72106101394079	ENSG00000112473	ns
0.0712809775247445	1.53081485309835	1.18765533947229	0.240698443267549	0.783928017327579	-4.72118343342841	ENSG00000137185	ns
0.0817713941074176	2.97817097447576	1.18745359661356	0.240777228146484	0.783928017327579	-4.7213527921415	ENSG00000237854	ns
-0.0646977845999492	5.37950343167684	-1.1873765766467	0.240807311020501	0.783928017327579	-4.72141744167569	ENSG00000075415	ns
0.273376162746984	1.7674349855852	1.18712156322776	0.240906935012971	0.783928017327579	-4.72163146877076	ENSG00000212024	ns
0.0504240183121767	2.86347115375477	1.18691114489002	0.240989159940454	0.783928017327579	-4.72180803608255	ENSG00000182923	ns
0.0757926419585861	1.6743700683292	1.18676761991804	0.241045256712124	0.783928017327579	-4.72192845482822	ENSG00000040608	ns
-0.0759210897599845	3.34198727009109	-1.18668533686376	0.241077421339325	0.783928017327579	-4.72199748495804	ENSG00000175110	ns
0.0462365425270821	1.82485957301856	1.18666211699087	0.241086498602406	0.783928017327579	-4.72201696411729	ENSG00000115486	ns
0.088034736156767	3.76474658530749	1.18626867914109	0.241240341591901	0.784144602429126	-4.72234696548853	ENSG00000108312	ns
0.0974435588022382	2.00874914363237	1.18609878961214	0.241306794214818	0.784144602429126	-4.72248943125645	ENSG00000091137	ns
0.244447006374013	3.16291303279052	1.18602268884982	0.241336565485307	0.784144602429126	-4.72255324160583	ENSG00000201136	ns
0.0596461137715614	2.80611185832608	1.1855541677789	0.241519913668112	0.784144602429126	-4.72294601194879	ENSG00000133627	ns
0.0654357848282099	3.69494585856738	1.18539942265986	0.24158049287904	0.784144602429126	-4.72307570615384	ENSG00000089597	ns
0.0573700427672503	2.11791980325488	1.18518554658269	0.24166423866905	0.784144602429126	-4.72325493303396	ENSG00000110171	ns
0.0620623303497783	2.32524085061286	1.18511238442847	0.24169289103827	0.784144602429126	-4.72331623559333	ENSG00000178445	ns
0.0945093354832647	5.57966934178476	1.18494534066542	0.241758319338432	0.784144602429126	-4.72345618837431	ENSG00000169020	ns
0.062584475440739	3.41468605258328	1.18488110829866	0.241783481522206	0.784144602429126	-4.72350999872874	ENSG00000166012	ns
-0.0793716668283002	5.12840654659899	-1.18479984470409	0.241815318187297	0.784144602429126	-4.7235780730321	ENSG00000159082	ns
-0.0442412220146409	7.46185953259789	-1.18472142631659	0.241846043067687	0.784144602429126	-4.72364375980383	ENSG00000168280	ns
0.0369064887660144	3.91052584421779	1.184628232843	0.241882560613893	0.784144602429126	-4.72372181760472	ENSG00000165671	ns
-0.0705792765927082	3.84391954341389	-1.18445572616004	0.241950167325543	0.784144602429126	-4.72386629221294	ENSG00000156256	ns
-0.0611935186714314	2.03009754181089	-1.18435925806177	0.241987979898801	0.784144602429126	-4.72394707587633	ENSG00000049167	ns
0.211153162613606	1.15823712195111	1.1843188122683	0.242003834700208	0.784144602429126	-4.72398094390228	ENSG00000202354	ns
-0.0783020845042683	4.279049675399	-1.18376948956811	0.242219244491181	0.784431835850544	-4.72444082300389	ENSG00000095564	ns
-0.234701689556624	2.51478624157908	-1.18363501758864	0.242271997115995	0.784431835850544	-4.72455336937326	ENSG00000221245	ns
0.104949308952595	2.51166271090654	1.18346707859584	0.242337890365834	0.784431835850544	-4.72469390930194	ENSG00000183696	ns
0.124116670375409	2.1787700705192	1.1832987137294	0.242403963756131	0.784431835850544	-4.72483478703873	ENSG00000167281	ns
-0.0600226785996232	1.73439659091475	-1.18303403937509	0.242507859406776	0.784431835850544	-4.72505621322337	ENSG00000165084	ns
0.22831885642229	1.14159639446341	1.1828521854916	0.242579263299048	0.784431835850544	-4.72520832526618	ENSG00000265416	ns
0.0710680878628223	5.44524650320038	1.18271865493596	0.242631703014757	0.784431835850544	-4.72532000334097	ENSG00000116560	ns
0.105389578212638	3.01227480161269	1.18271517713258	0.242633068916966	0.784431835850544	-4.72532291184006	ENSG00000167680	ns
0.0947237161198489	2.35664582601617	1.18258508536754	0.242684166271868	0.784431835850544	-4.72543170233246	ENSG00000158321	ns
-0.0799333524715322	1.79676713746667	-1.18238661149733	0.242762137730172	0.784431835850544	-4.72559765661163	ENSG00000108679	ns
0.0645252223339008	2.95802748804147	1.18238316021333	0.242763493745045	0.784431835850544	-4.72560054218009	ENSG00000125388	ns
0.149329613488116	1.36621841137147	1.18230041570715	0.242796005834354	0.784431835850544	-4.72566972131936	ENSG00000232780	ns
-0.0454514707333087	3.35954440579128	-1.182100380929	0.242874616820371	0.784431835850544	-4.72583694326323	ENSG00000114956	ns
0.084002893997116	1.50513876621099	1.18202741208763	0.24290329718781	0.784431835850544	-4.72589793607337	ENSG00000063176	ns
0.0574305317581516	1.66235721484754	1.18192508487457	0.242943520983078	0.784431835850544	-4.72598346291516	ENSG00000100949	ns
0.0517505607621791	3.26383643126452	1.18162406928328	0.243061875159995	0.78463074619708	-4.72623501705255	ENSG00000128908	ns
-0.0734625259544259	4.78553563396132	-1.18140366311288	0.243148561583728	0.78472736051742	-4.72641916939264	ENSG00000169891	ns
-0.188538119212608	1.21218191393457	-1.18114379051839	0.243250799046045	0.784777312307154	-4.72663625548228	ENSG00000207029	ns
0.0627768127506787	4.12370794485342	1.18080836373942	0.243382806603228	0.784777312307154	-4.72691639063246	ENSG00000165914	ns
0.0400509974158703	3.10100073531984	1.18060231704931	0.243463922217235	0.784777312307154	-4.72708843602306	ENSG00000270081	ns
-0.0846752216826414	3.15849091581117	-1.18057639368747	0.243474129006422	0.784777312307154	-4.72711007960302	ENSG00000134851	ns
-0.0865694056234245	3.10929449363198	-1.18048856168488	0.243508713350386	0.784777312307154	-4.72718340782033	ENSG00000175087	ns
0.183691929028492	6.53540493476283	1.180396930502	0.243544797435117	0.784777312307154	-4.72725990245506	ENSG00000263963	ns
-0.0938203965579225	4.0963727316935	-1.18032160982279	0.243574461392439	0.784777312307154	-4.72732277678719	ENSG00000163320	ns
0.211200166296062	3.46766219603055	1.18021074910773	0.243618127037632	0.784777312307154	-4.72741531157204	ENSG00000213197	ns
0.0558943182386624	8.6141253892047	1.17984138392922	0.243763652927302	0.785063187834354	-4.72772356025079	ENSG00000078018	ns
0.294584201628082	2.71175240509153	1.17916441342362	0.244030535386028	0.785739679144673	-4.72828828410816	ENSG00000238531	ns
0.267937574477073	1.20043380921921	1.17892345056578	0.244125581337271	0.785755441798596	-4.72848922091028	ENSG00000264620	ns
0.0634044807698717	3.26756786837006	1.17853850399857	0.244277476154536	0.785755441798596	-4.72881014530656	ENSG00000095059	ns
-0.0899590955554226	3.26991154936739	-1.1784994914255	0.244292873815971	0.785755441798596	-4.72884266409191	ENSG00000198369	ns
-0.0819247744617493	3.40355423544286	-1.17798695920526	0.244495227626422	0.785755441798596	-4.72926979054659	ENSG00000134987	ns
0.0727881493078377	2.52890386157137	1.17785871170896	0.244545880229365	0.785755441798596	-4.72937664053148	ENSG00000204209	ns
-0.124453959906263	4.11247416759895	-1.17776454957053	0.244583075321041	0.785755441798596	-4.72945508526433	ENSG00000012660	ns
0.124757203015931	4.04231599127911	1.17768583538586	0.244614171440428	0.785755441798596	-4.72952065612192	ENSG00000258399	ns
-0.0409954517279556	2.77775477586624	-1.17762797939165	0.244637029334281	0.785755441798596	-4.72956884899607	ENSG00000078967	ns
-0.213733102421934	1.165715587105	-1.17739849369184	0.244727710353079	0.785755441798596	-4.72975998427969	ENSG00000212535	ns
0.130519765154837	2.25727291240198	1.1773416838657	0.244750162447521	0.785755441798596	-4.72980729500875	ENSG00000103811	ns
0.0806318592793223	2.85426701607954	1.17711234498287	0.244840815761578	0.785755441798596	-4.72999826487075	ENSG00000007264	ns
0.1006733845913	2.27729238160802	1.177082834927	0.24485248229108	0.785755441798596	-4.7300228353036	ENSG00000219085	ns
-0.0551246027737804	2.21172106032927	-1.17703559793501	0.244871157839009	0.785755441798596	-4.73006216420859	ENSG00000132603	ns
-0.0731010277470086	2.18494414594348	-1.1769725695547	0.244896078251807	0.785755441798596	-4.73011463853417	ENSG00000174442	ns
0.0683639955535922	2.59898585413014	1.17640765004069	0.245119520302735	0.785755441798596	-4.73058484612177	ENSG00000114650	ns
0.0989296405051787	3.07908189992474	1.17637882768503	0.245130924332334	0.785755441798596	-4.73060883062359	ENSG00000134222	ns
0.116336523770211	1.74090546095278	1.17594002421295	0.24530459139268	0.785755441798596	-4.73097391316488	ENSG00000256422	ns
-0.072870068936691	2.72835050106909	-1.17562793636923	0.245428161817069	0.785755441798596	-4.73123349184022	ENSG00000197563	ns
0.116722132529027	2.05572418470144	1.17562480681812	0.245429401183124	0.785755441798596	-4.73123609451619	ENSG00000255103	ns
0.0955892347583314	1.57809557603788	1.17547302515272	0.245489515249726	0.785755441798596	-4.73136231527204	ENSG00000000971	ns
-0.0529829447668213	4.72681846372844	-1.17531302230934	0.245552896890052	0.785755441798596	-4.73149535631347	ENSG00000120256	ns
-0.11182355229906	1.89357212167456	-1.17530489791066	0.245556115509168	0.785755441798596	-4.7315021112348	ENSG00000251867	ns
-0.0619562346787288	2.49686564582551	-1.17519366066027	0.245600187111003	0.785755441798596	-4.73159459357634	ENSG00000120253	ns
-0.0957458067710437	4.70852076718236	-1.17504104511258	0.24566066187644	0.785755441798596	-4.73172146448203	ENSG00000166068	ns
0.0685717452263956	5.92967339297573	1.17494697399304	0.245697943446526	0.785755441798596	-4.73179965916166	ENSG00000116288	ns
-0.063088701155158	3.11432775618713	-1.17485003185694	0.245736367115547	0.785755441798596	-4.73188023422712	ENSG00000155158	ns
-0.0690579727689102	2.11835975332365	-1.17480211768095	0.245755359826006	0.785755441798596	-4.731920056608	ENSG00000205808	ns
-0.0633927006000272	3.72279745571429	-1.17470539272815	0.245793703883712	0.785755441798596	-4.7320004419523	ENSG00000221914	ns
-0.0995135630135238	4.50015251020308	-1.17431891950269	0.245946954163036	0.785755441798596	-4.73232156741076	ENSG00000066557	ns
-0.209688829864668	0.961109218379434	-1.17398418379331	0.246079744487945	0.785755441798596	-4.7325996241433	ENSG00000238858	ns
0.12282259462193	1.67950295133167	1.17375940373197	0.246168944259227	0.785755441798596	-4.73278630206631	ENSG00000026103	ns
-0.0432273272224073	4.43168748821746	-1.1736113117274	0.246227724571982	0.785755441798596	-4.73290927305527	ENSG00000174780	ns
0.0726986109014858	3.53337171127435	1.17322326766771	0.246381794160573	0.785755441798596	-4.73323142434613	ENSG00000118690	ns
-0.0797973205648272	6.4263781220978	-1.17312903733175	0.246419218020207	0.785755441798596	-4.73330963872537	ENSG00000070087	ns
-0.248260696876016	1.21700177265754	-1.17304174258751	0.246453891052926	0.785755441798596	-4.73338209111674	ENSG00000207235	ns
0.0756593077371543	3.6818750190786	1.17282128018707	0.246541473297216	0.785755441798596	-4.73356504692262	ENSG00000173511	ns
-0.066701399020257	6.51916005083481	-1.17260691190782	0.246626656109555	0.785755441798596	-4.73374291472541	ENSG00000251791	ns
-0.0837493788994115	4.59965229651793	-1.17260205172423	0.246628587631005	0.785755441798596	-4.73374694701535	ENSG00000166266	ns
0.138115833837523	2.05010628305222	1.17249752254755	0.246670131987443	0.785755441798596	-4.73383366671678	ENSG00000153495	ns
-0.13036094239492	5.64124222281284	-1.17244496085835	0.246691024155879	0.785755441798596	-4.73387727033318	ENSG00000152413	ns
0.0813780504033712	2.70511227223407	1.17240532542925	0.246706779252364	0.785755441798596	-4.7339101495062	ENSG00000006118	ns
0.0872967971573062	1.74804696547846	1.17230535973126	0.246746518878868	0.785755441798596	-4.7339930704592	ENSG00000115042	ns
0.0793550251415263	3.24931760665125	1.17205990623587	0.246844114262225	0.785755441798596	-4.73419664478967	ENSG00000124588	ns
0.0754426383109266	2.18691138196346	1.17199535819843	0.246869783998716	0.785755441798596	-4.73425017308827	ENSG00000115350	ns
0.0735318126597306	3.08447873171785	1.17187354209181	0.246918233594668	0.785755441798596	-4.73435118509701	ENSG00000070614	ns
0.0604554160959085	2.59586080717483	1.17117568661458	0.247195922130165	0.785755441798596	-4.73492967068687	ENSG00000223891	ns
0.0884980981449306	1.87950409629087	1.17108402389012	0.247232413027812	0.785755441798596	-4.73500563047079	ENSG00000101294	ns
-0.0645685082151992	3.63536106139985	-1.17083298750586	0.247332370429503	0.785755441798596	-4.73521363296357	ENSG00000112200	ns
-0.0718319843532158	3.90188085126649	-1.1706925230084	0.247388313160291	0.785755441798596	-4.73533000025385	ENSG00000183283	ns
0.148899972700145	2.31588168348476	1.17058743907276	0.247430170862568	0.785755441798596	-4.73541704815987	ENSG00000105737	ns
-0.0470329553367947	3.72041767078028	-1.17034854667915	0.247525347019988	0.785755441798596	-4.73561491133839	ENSG00000148158	ns
0.0468512107018388	2.94785585953346	1.17001431043732	0.247658553074813	0.785755441798596	-4.73589168025055	ENSG00000103356	ns
-0.0898842618319735	4.43715825548816	-1.16997944850592	0.247672449879795	0.785755441798596	-4.73592054391784	ENSG00000180628	ns
-0.102017511846866	2.43129685547493	-1.16963271475321	0.247810696929159	0.785755441798596	-4.7362075759163	ENSG00000260583	ns
-0.158720705478838	2.6658222761557	-1.16924750011496	0.247964352062722	0.785755441798596	-4.73652637025021	ENSG00000272349	ns
-0.0965431965914618	2.7762486032538	-1.16923274199302	0.247970240176657	0.785755441798596	-4.73653858177303	ENSG00000164604	ns
-0.10338126220591	1.76012053130603	-1.16896656301157	0.248076456111303	0.785755441798596	-4.7367588054248	ENSG00000251621	ns
-0.0717204633565469	2.88548036526549	-1.16860356080183	0.248221361230808	0.785755441798596	-4.73705906077764	ENSG00000185009	ns
0.0730655512105765	2.22912503802793	1.168442753348	0.248285572698476	0.785755441798596	-4.73719204408665	ENSG00000143061	ns
-0.059598478992064	3.60358436903621	-1.16842839202111	0.248291307852842	0.785755441798596	-4.73720391967808	ENSG00000167378	ns
-0.0477560768622243	2.60885476078529	-1.16822604627251	0.248372124198863	0.785755441798596	-4.73737122790641	ENSG00000213699	ns
-0.0588774023688892	4.96189324437073	-1.16817552134958	0.248392306676066	0.785755441798596	-4.73741299989547	ENSG00000135829	ns
0.131314309920454	2.19472394917436	1.16815045738366	0.248402319063299	0.785755441798596	-4.7374337211582	ENSG00000234423	ns
0.124406846533484	1.50135151921732	1.16784491697884	0.248524397721136	0.785755441798596	-4.73768628891351	ENSG00000215875	ns
-0.0433549376238309	4.34393189535121	-1.16768397459524	0.248588719636809	0.785755441798596	-4.7378193034178	ENSG00000188352	ns
-0.0482603989623325	2.99169259642064	-1.16748536962431	0.248668110251264	0.785755441798596	-4.73798342151951	ENSG00000134504	ns
0.082569804501289	2.70379606913536	1.16739691610554	0.248703474660988	0.785755441798596	-4.73805650711954	ENSG00000008083	ns
-0.237731623955579	5.34142577649646	-1.16729476528998	0.248744319868507	0.785755441798596	-4.73814090383749	ENSG00000261069	ns
-0.124322016682541	3.44431239302568	-1.16715528946116	0.248800097365828	0.785755441798596	-4.73825612728193	ENSG00000134042	ns
0.109043465183819	2.54476650243083	1.16685409593201	0.248920577817968	0.785755441798596	-4.7385049048761	ENSG00000239306	ns
0.10796817851447	4.38956987338593	1.16672157620929	0.248973600363972	0.785755441798596	-4.73861434360915	ENSG00000203685	ns
0.0599001413744213	2.73308224256206	1.16620394966496	0.249180786227539	0.785755441798596	-4.73904170421608	ENSG00000131844	ns
-0.0730233340965909	3.58706935642894	-1.1661485440274	0.249202970317836	0.785755441798596	-4.73908743752669	ENSG00000050130	ns
0.14620354212683	3.50171742426009	1.16607076724519	0.249234114083508	0.785755441798596	-4.73915163317377	ENSG00000204469	ns
0.0656024741224779	2.92640851187139	1.16601383315268	0.249256913693629	0.785755441798596	-4.73919862308999	ENSG00000172766	ns
-0.0713846806897451	2.88306353709858	-1.16595877863637	0.249278962045025	0.785755441798596	-4.73924405968877	ENSG00000182168	ns
0.0689388028934319	2.81092445689844	1.1656699479708	0.249394656598035	0.785755441798596	-4.73948239948777	ENSG00000119929	ns
-0.0748426194094414	3.57548287060844	-1.16553096713213	0.249450340807545	0.785755441798596	-4.73959706532404	ENSG00000094975	ns
0.0754658767359433	3.19114799977184	1.16548418122171	0.249469088114819	0.785755441798596	-4.73963566307464	ENSG00000140575	ns
0.0487441430772133	2.75360963871532	1.16534865019309	0.249523401685976	0.785755441798596	-4.7397474662237	ENSG00000070501	ns
0.104361948622644	2.69501702354533	1.16532209489658	0.249534044623302	0.785755441798596	-4.73976937097631	ENSG00000101224	ns
0.239844809651089	2.33862587250528	1.16524876929663	0.249563434046956	0.785755441798596	-4.73982985288716	ENSG00000239039	ns
0.0575128729003591	1.54235027052509	1.16515074663133	0.249602726125115	0.785755441798596	-4.7399107004015	ENSG00000100105	ns
0.24490284777154	2.37119888504866	1.1650152508654	0.249657046515017	0.785755441798596	-4.74002244470439	ENSG00000199753	ns
0.0613376133062475	2.49226014127752	1.16498858584298	0.249667737552208	0.785755441798596	-4.74004443411016	ENSG00000108296	ns
-0.101161549711842	3.97152342604818	-1.16497031197251	0.249675064442979	0.785755441798596	-4.74005950345211	ENSG00000111711	ns
0.0585267640327176	1.59331635170511	1.16496405939828	0.249677571442159	0.785755441798596	-4.74006465951669	ENSG00000121005	ns
-0.0601572615472676	4.036802576666	-1.16489201369976	0.249706459813501	0.785755441798596	-4.74012406875249	ENSG00000184588	ns
0.0700413722291093	1.57660560352432	1.16477348399745	0.249753992248125	0.785755441798596	-4.74022180148549	ENSG00000162998	ns
0.0649987635677669	2.752530803056	1.16471899206319	0.249775846630734	0.785755441798596	-4.74026672927555	ENSG00000242759	ns
-0.0556120026593774	1.53384080611176	-1.16458263924812	0.249830537943958	0.785755441798596	-4.74037914157434	ENSG00000138744	ns
0.110607279948765	2.43873441641572	1.16448549755336	0.24986950688003	0.785755441798596	-4.74045921988085	ENSG00000205336	ns
0.0769102233337935	2.25566377645504	1.16444495255911	0.249885773026783	0.785755441798596	-4.74049264112041	ENSG00000139668	ns
0.068729955685205	2.05450590681315	1.16443372819122	0.249890276238165	0.785755441798596	-4.74050189317569	ENSG00000048140	ns
0.0509944063590422	2.63441761694647	1.16441558327007	0.249897556096021	0.785755441798596	-4.74051684954961	ENSG00000168495	ns
-0.0826550062479345	4.51534005911732	-1.1638967562578	0.2501057774157	0.785755441798596	-4.74094441302982	ENSG00000198612	ns
0.093790116511542	5.02323983304691	1.16360063499902	0.250224676011672	0.785755441798596	-4.74118836600066	ENSG00000160469	ns
-0.0830629246750378	3.15845090748915	-1.16356296055574	0.250239805970084	0.785755441798596	-4.74121939911734	ENSG00000121931	ns
0.0720571089522695	3.72096137508955	1.1634585114567	0.250281755900594	0.785755441798596	-4.74130543082874	ENSG00000116984	ns
0.180143045965637	1.74730719221473	1.1631702668749	0.250397549941654	0.785755441798596	-4.74154281228856	ENSG00000265802	ns
-0.112074851970362	3.73840539342723	-1.16301432712128	0.250460210362737	0.785755441798596	-4.74167121237218	ENSG00000147853	ns
0.0504645869084919	2.91099323858352	1.16271201700626	0.250581718135081	0.785755441798596	-4.74192008750133	ENSG00000166770	ns
0.151110673632104	2.27547268280095	1.16269392746444	0.250588990225667	0.785755441798596	-4.74193497770685	ENSG00000167549	ns
-0.0568879606435901	2.99685636797678	-1.16261747619146	0.250619725715315	0.785755441798596	-4.74199790534185	ENSG00000143322	ns
0.18017496541435	3.55021345676336	1.16257485772106	0.250636860676463	0.785755441798596	-4.74203298326291	ENSG00000142408	ns
0.10005351662084	1.35885462210194	1.16232570943457	0.250737048815386	0.785755441798596	-4.74223802541953	ENSG00000272157	ns
0.129178563672985	1.4718602127603	1.16207067300427	0.25083963455453	0.785755441798596	-4.74244787098446	ENSG00000237631	ns
-0.0888336924385786	6.71232156128618	-1.16195970100617	0.250884281309061	0.785755441798596	-4.74253916605189	ENSG00000173726	ns
-0.208925979339684	1.09963042647331	-1.16191241733764	0.250903306424733	0.785755441798596	-4.74257806318028	ENSG00000199781	ns
-0.106254548741587	3.60278891552295	-1.16178458294512	0.250954747226524	0.785755441798596	-4.74268321665315	ENSG00000174028	ns
0.0623484374622805	1.83957285170903	1.16136114058547	0.251125195426664	0.785755441798596	-4.74303145314492	ENSG00000134954	ns
0.0550097131972214	4.40834466153907	1.16089675421572	0.251312220540387	0.785755441798596	-4.74341322586463	ENSG00000070061	ns
-0.0683035331637223	4.33689328879938	-1.16075200351069	0.251370537336094	0.785755441798596	-4.74353219657102	ENSG00000198822	ns
-0.0667343979467003	3.80745493069545	-1.16071656211725	0.25138481735753	0.785755441798596	-4.74356132377225	ENSG00000206560	ns
-0.18399557429082	1.29471149351033	-1.16044376012912	0.251494754072112	0.785755441798596	-4.74378549599802	ENSG00000200731	ns
-0.0823470193967615	3.15494667217041	-1.16040234073421	0.251511448733335	0.785755441798596	-4.74381952766938	ENSG00000113597	ns
-0.0467917780117171	3.61492212160376	-1.1602349547953	0.251578924073714	0.785755441798596	-4.74395704648331	ENSG00000135677	ns
0.0949598793022886	2.66349863369864	1.16022767828033	0.251581857622005	0.785755441798596	-4.74396302421111	ENSG00000148498	ns
0.0970881515188253	5.88105652849482	1.16002392898317	0.251664009733865	0.785755441798596	-4.74413039206622	ENSG00000146007	ns
0.0893911583587306	1.66298634803246	1.15992665748544	0.251703236591763	0.785755441798596	-4.74421028512821	ENSG00000136114	ns
0.0768799786220762	2.5057132044262	1.15986358545284	0.251728674116908	0.785755441798596	-4.7442620854359	ENSG00000008838	ns
0.200494550082542	2.84906292519362	1.15981803070757	0.251747047910043	0.785755441798596	-4.7442994973732	ENSG00000202373	ns
-0.0658216902818083	3.23700498125444	-1.15975425184227	0.251772773736468	0.785755441798596	-4.74435187361132	ENSG00000129472	ns
0.230496040869139	1.59010119817648	1.15974369531534	0.251777031996706	0.785755441798596	-4.74436054254367	ENSG00000251707	ns
-0.085233332795851	4.58139733471108	-1.15968038731961	0.251802570072836	0.785755441798596	-4.74441252900296	ENSG00000171862	ns
0.0692939552428189	1.88117269270239	1.15959310544289	0.251837782126122	0.785755441798596	-4.74448419769743	ENSG00000172943	ns
0.0905504736237743	5.72076685289792	1.15955632347903	0.251852622102642	0.785755441798596	-4.74451439851481	ENSG00000147604	ns
0.15893763439039	1.47846128955476	1.15949497322523	0.251877375750245	0.785755441798596	-4.74456476980032	ENSG00000255076	ns
-0.0429251551298866	2.66677559131567	-1.15936900275831	0.251928207893308	0.785755441798596	-4.7446681893736	ENSG00000167196	ns
0.0781336856482557	3.05943921590342	1.1593151908578	0.251949924549862	0.785755441798596	-4.74471236482301	ENSG00000129353	ns
0.0558858908034097	3.41666432304341	1.15921375656687	0.251990863645492	0.785755441798596	-4.74479562941612	ENSG00000118579	ns
0.132392374662857	5.35013707946788	1.15890477845904	0.252115597331266	0.785755441798596	-4.74504921915578	ENSG00000239268	ns
0.0930484416845285	2.19182427747936	1.15882634634545	0.252147267238916	0.785755441798596	-4.74511358126816	ENSG00000104812	ns
0.0622615685055008	3.68109435884144	1.15870927480932	0.252194544581298	0.785755441798596	-4.74520964369847	ENSG00000164796	ns
-0.0519516641737567	4.38986433325346	-1.15868064153238	0.252206108611149	0.785755441798596	-4.7452331372069	ENSG00000101266	ns
-0.0532982086439411	3.6989555290252	-1.15859923869912	0.252238986594258	0.785755441798596	-4.74529992500704	ENSG00000130024	ns
-0.0699698300378158	3.72221439667677	-1.15853485063564	0.252264994623225	0.785755441798596	-4.7453527497672	ENSG00000107679	ns
0.065171551345266	1.47078310134196	1.15836486766075	0.252333664467325	0.785755441798596	-4.745492192756	ENSG00000224578	ns
0.131270075806825	3.41639666454559	1.15825425538599	0.252378356906785	0.785755441798596	-4.74558292164494	ENSG00000179399	ns
-0.239876079550459	1.05896379633247	-1.15825052349395	0.252379864861753	0.785755441798596	-4.74558598256068	ENSG00000265314	ns
0.0792936794739376	1.81429941124281	1.15813950101789	0.252424728953004	0.785755441798596	-4.74567703952651	ENSG00000148840	ns
0.199787759037821	1.27574670297303	1.15811831724141	0.252433289950598	0.785755441798596	-4.74569441283635	ENSG00000199520	ns
0.0520941955611454	4.28688162141017	1.15787763335545	0.252530572156569	0.785755441798596	-4.74589178252722	ENSG00000128487	ns
-0.0716972353621681	1.50370065313117	-1.15786700148122	0.252534870083117	0.785755441798596	-4.74590050017627	ENSG00000272841	ns
-0.0467907008190147	1.9052621128203	-1.15778025259193	0.252569940215013	0.785755441798596	-4.74597162749914	ENSG00000244005	ns
0.0469656477249485	3.30462732976468	1.15729527235179	0.252766068520231	0.785755441798596	-4.7463691820212	ENSG00000154845	ns
0.0706485960408751	2.19026870662267	1.15716516227447	0.252818704257145	0.785755441798596	-4.74647581120779	ENSG00000163507	ns
0.0657270818511719	4.29108159861578	1.15711585145224	0.252838654895565	0.785755441798596	-4.74651622001618	ENSG00000142599	ns
-0.108088451767031	4.83993282764889	-1.15702658068014	0.252874775784537	0.785755441798596	-4.74658937078005	ENSG00000168274	ns
0.155145024596693	2.91173035833649	1.15659607429162	0.253049020030007	0.785755441798596	-4.74694206496465	ENSG00000169992	ns
0.0656208786956813	1.9638666221856	1.15658898069087	0.253051891833763	0.785755441798596	-4.74694787540321	ENSG00000147454	ns
-0.0682443645255173	5.05422256224927	-1.15656377937251	0.253062094632857	0.785755441798596	-4.74696851778398	ENSG00000138095	ns
0.0735670324975835	2.1692125542003	1.15622227008647	0.253200384406439	0.785755441798596	-4.7472482064695	ENSG00000149346	ns
0.209642977162757	2.64118703929249	1.15617413589385	0.253219880087792	0.785755441798596	-4.74728762114046	ENSG00000212329	ns
-0.0811031506949447	3.58776421753191	-1.1559725460898	0.253301541251283	0.785755441798596	-4.74745267629093	ENSG00000139687	ns
0.0511596144064752	2.50932389729218	1.15593979954235	0.253314808196916	0.785755441798596	-4.74747948556339	ENSG00000112167	ns
0.059314603792695	2.485660063501	1.15592709025184	0.253319957376896	0.785755441798596	-4.74748989034243	ENSG00000131873	ns
-0.0561590917169537	3.70309560428016	-1.1559077139904	0.253327807830486	0.785755441798596	-4.74750575299913	ENSG00000153933	ns
0.0388856586766719	3.29288093119794	1.15506389191276	0.25366985880675	0.785755441798596	-4.74819631983637	ENSG00000140943	ns
-0.119339756630177	3.95859290305049	-1.1548949479605	0.253738381585089	0.785755441798596	-4.74833452367912	ENSG00000168116	ns
0.0853392441299698	4.0681155609477	1.15487596734146	0.253746080854259	0.785755441798596	-4.74835004951246	ENSG00000111696	ns
0.146080658864176	3.81527379880055	1.15485633437185	0.253754044918307	0.785755441798596	-4.74836610870767	ENSG00000261292	ns
0.117072359032161	1.77200885029223	1.15471605390247	0.253810954552663	0.785755441798596	-4.74848084662855	ENSG00000135063	ns
-0.210595089598563	4.14891589078248	-1.15462994593353	0.253845891770692	0.785755441798596	-4.74855126945369	ENSG00000201710	ns
0.0554094487003649	2.65342972758324	1.15452178036852	0.253889783468877	0.785755441798596	-4.74863972500167	ENSG00000204560	ns
0.197449264123505	3.80405673433474	1.15443396619833	0.253925420931114	0.785755441798596	-4.74871153192343	ENSG00000203930	ns
0.05374666744674	1.87982789954217	1.1543570922647	0.253956621483579	0.785755441798596	-4.74877438867709	ENSG00000185250	ns
0.0594967660527081	2.46681098279076	1.15390975021784	0.254138237198975	0.785755441798596	-4.74914008506288	ENSG00000112118	ns
0.058699801278534	4.65430653446146	1.15390460270827	0.254140327570638	0.785755441798596	-4.74914429231726	ENSG00000116754	ns
-0.0787274013033166	5.52545076639314	-1.1538263922854	0.25417208985497	0.785755441798596	-4.74920821450402	ENSG00000108924	ns
0.0563204396797725	1.98546552413176	1.15370579838845	0.254221070207504	0.785755441798596	-4.74930676922964	ENSG00000215256	ns
-0.0977611350316785	2.35713896791651	-1.15358056386727	0.254271942559544	0.785755441798596	-4.7494091063202	ENSG00000117479	ns
-0.109672821449518	5.13584921746079	-1.15330560707791	0.254383660209228	0.785755441798596	-4.74963375467916	ENSG00000068366	ns
-0.0665274821241844	3.71502188747266	-1.15327700363024	0.254395284092842	0.785755441798596	-4.74965712173114	ENSG00000023318	ns
0.064781903713012	5.88694387543861	1.15311559896074	0.254460882944212	0.785755441798596	-4.7497889681366	ENSG00000114391	ns
0.0516879156056644	2.59237069916871	1.15279363853417	0.254591771859951	0.785755441798596	-4.75005191612913	ENSG00000214367	ns
0.0648255086146623	2.72431358821845	1.15257727197508	0.254679760051765	0.785755441798596	-4.75022858620697	ENSG00000163491	ns
0.147825383030245	3.56532527301805	1.15236121558146	0.25476764386585	0.785755441798596	-4.7504049721836	ENSG00000253007	ns
0.164206643299937	1.474972614646	1.15210818035033	0.254870596955312	0.785755441798596	-4.7506115080771	ENSG00000237818	ns
0.103019034885492	4.1989828903148	1.15144871171492	0.255139056791003	0.785755441798596	-4.75114958995792	ENSG00000131116	ns
0.105777360014823	1.43133339881453	1.15120001853606	0.255240348678786	0.785755441798596	-4.75135243223084	ENSG00000235703	ns
-0.116460011123947	4.30851567915198	-1.15113429776444	0.255267121339656	0.785755441798596	-4.75140602941415	ENSG00000186480	ns
-0.076234593176741	4.40631196759414	-1.1508146964598	0.255397345965021	0.785755441798596	-4.75166663282478	ENSG00000180488	ns
-0.149815403829857	1.54605524298356	-1.15078032140855	0.25541135524513	0.785755441798596	-4.7516946582781	ENSG00000261325	ns
0.25525361240345	1.6341022317224	1.15064020010296	0.255468466271144	0.785755441798596	-4.75180888896052	ENSG00000249908	ns
-0.105463749410134	1.8611405256966	-1.15037695278123	0.25557578607794	0.785755441798596	-4.75202346023965	ENSG00000171243	ns
-0.0648532648981055	4.1222336992168	-1.15037538805855	0.255576424075512	0.785755441798596	-4.75202473549867	ENSG00000115816	ns
-0.0565317892143473	2.92146932429373	-1.15010992663554	0.255684679417988	0.785755441798596	-4.75224106485381	ENSG00000119899	ns
-0.0802211285918788	2.49490796002502	-1.14964149391491	0.255875786704371	0.785755441798596	-4.75262268568368	ENSG00000184845	ns
0.0354384093207427	4.85688791810619	1.1494431671663	0.255956729221991	0.785755441798596	-4.75278421402322	ENSG00000091542	ns
-0.0518339585651182	3.47826091962621	-1.14937364742428	0.255985106451769	0.785755441798596	-4.7528408286191	ENSG00000185896	ns
0.0858372038438429	3.11052943116015	1.1492815441373	0.256022705517639	0.785755441798596	-4.75291582959577	ENSG00000214595	ns
0.0767071955466632	1.49996020154966	1.1490494117507	0.256117485813756	0.785755441798596	-4.75310483333823	ENSG00000089351	ns
-0.117905577997367	4.31886633422417	-1.14880977668525	0.256215355828755	0.785755441798596	-4.75329990846845	ENSG00000160131	ns
0.0729612455452409	2.1918104174483	1.14856472463702	0.256315465898782	0.785755441798596	-4.75349935406291	ENSG00000141858	ns
0.0560953696934687	2.85239269075115	1.14814616258357	0.256486524035049	0.785755441798596	-4.75383992608456	ENSG00000160194	ns
-0.0530403457645088	4.33488554030755	-1.14811527993831	0.256499148405459	0.785755441798596	-4.75386504982791	ENSG00000069248	ns
-0.0806189368294259	6.11802936222168	-1.14808914614924	0.256509831860876	0.785755441798596	-4.75388630977506	ENSG00000108395	ns
0.0879858806701841	2.78146756174988	1.14764668737917	0.256690756719846	0.785755441798596	-4.75424618334226	ENSG00000124228	ns
0.13765754264989	1.22584084665744	1.14745083855043	0.256770869995436	0.785755441798596	-4.75440543556203	ENSG00000244671	ns
-0.196403058231208	1.50843223720872	-1.14743428287677	0.256777643024819	0.785755441798596	-4.75441889645551	ENSG00000221500	ns
-0.124379186705989	5.12197809806145	-1.14740164333152	0.256790996440935	0.785755441798596	-4.75444543410462	ENSG00000156735	ns
-0.230194427681557	2.43081988928084	-1.14732929579504	0.256820596871196	0.785755441798596	-4.75450425390757	ENSG00000252559	ns
0.0867242122193175	2.15369632125843	1.14728212417955	0.25683989808475	0.785755441798596	-4.75454260338686	ENSG00000111752	ns
-0.0718522750335033	2.18392212966817	-1.14699942999328	0.256955589837856	0.785755441798596	-4.75477239668982	ENSG00000196449	ns
-0.0570789241048839	4.07568566852475	-1.1467821995704	0.257044516073324	0.785755441798596	-4.7549489406518	ENSG00000113558	ns
-0.0345942105130064	4.85804885595758	-1.1464776325183	0.257169231823031	0.785755441798596	-4.75519641089544	ENSG00000047849	ns
0.196648949093665	2.56361842691877	1.14639750530054	0.257202049937187	0.785755441798596	-4.75526150657618	ENSG00000252034	ns
0.0635056990525258	2.37903174992521	1.14619586500447	0.257284650039876	0.785755441798596	-4.7554253012041	ENSG00000169189	ns
0.0599460703654975	4.71772642811654	1.14583637851665	0.257431957457774	0.785755441798596	-4.75571724936087	ENSG00000111642	ns
0.0530472891339921	2.65778192004779	1.1458257740054	0.257436303803011	0.785755441798596	-4.75572586025813	ENSG00000101868	ns
-0.089598897800311	4.06448482282503	-1.1454872598361	0.257575074169159	0.785755441798596	-4.75600069579146	ENSG00000162819	ns
0.083254468000935	4.1510415343195	1.14546594879832	0.257583812197193	0.785755441798596	-4.75601799542904	ENSG00000120948	ns
0.170788473833654	1.81051346636562	1.14544164729263	0.257593776646273	0.785755441798596	-4.75603772226904	ENSG00000248568	ns
0.0645195370126803	4.30671196908034	1.14531681906511	0.25764496483653	0.785755441798596	-4.75613904590605	ENSG00000152620	ns
0.0599961678617817	2.85794360207171	1.14531632564298	0.257645167188096	0.785755441798596	-4.75613944639859	ENSG00000106263	ns
0.073006120245763	1.99438868610118	1.14508987443782	0.257738046432266	0.785755441798596	-4.7563232314981	ENSG00000099797	ns
0.0372634057526664	4.6755305778762	1.14492303591809	0.257806490774245	0.785755441798596	-4.75645861396262	ENSG00000115677	ns
-0.0700373514839194	5.34635336320013	-1.14482881089151	0.257845151677605	0.785755441798596	-4.75653506549001	ENSG00000262944	ns
-0.0743544094323854	5.53644785420502	-1.14445069040107	0.258000337711315	0.785755441798596	-4.75684180274188	ENSG00000134333	ns
0.14005665770246	1.80859292086827	1.14385724308332	0.258244031546982	0.785755441798596	-4.75732302586474	ENSG00000223694	ns
0.0624116480624224	3.19684377296753	1.14385668289994	0.25824426165897	0.785755441798596	-4.75732348000431	ENSG00000204842	ns
0.0681660345040269	4.13663432968025	1.14379066689605	0.258271380722765	0.785755441798596	-4.7573769975958	ENSG00000154118	ns
-0.0536928879264824	4.12860785166705	-1.14368220032743	0.258315942697953	0.785755441798596	-4.75746492258478	ENSG00000183726	ns
0.0844316953847182	6.10956340137756	1.1436476971205	0.258330119010611	0.785755441798596	-4.75749288988581	ENSG00000165502	ns
-0.057346922476234	4.47647158414067	-1.14362002721189	0.258341488131663	0.785755441798596	-4.75751531774416	ENSG00000083642	ns
0.112853263231646	3.11952749550367	1.14349945061602	0.258391035292448	0.785755441798596	-4.75761304525423	ENSG00000273032	ns
-0.0684797819488399	5.05413006491859	-1.14349789019309	0.258391676543694	0.785755441798596	-4.75761430991632	ENSG00000198677	ns
0.0782740888479254	3.75393087337576	1.1433999483621	0.258431927728766	0.785755441798596	-4.75769368473806	ENSG00000115241	ns
0.0874806294805406	1.70889883599315	1.14331035520802	0.258468751779168	0.785755441798596	-4.75776628800088	ENSG00000108219	ns
0.0829838486268821	5.71603334804338	1.14317379051104	0.258524889009221	0.785755441798596	-4.75787694520119	ENSG00000137766	ns
0.0765747356433368	2.51618226988087	1.14317025382913	0.258526342937895	0.785755441798596	-4.7578798107803	ENSG00000196526	ns
-0.0878161722614641	1.71567603029674	-1.14316159258036	0.258529903598858	0.785755441798596	-4.75788682847955	ENSG00000216775	ns
0.141854934351695	2.17416014655552	1.14307541604929	0.258565332894374	0.785755441798596	-4.75795664953957	ENSG00000229618	ns
0.184573389291497	10.3008637332332	1.14273243280819	0.25870637613513	0.785755441798596	-4.75823448920784	ENSG00000251562	ns
0.0862431700582293	2.19580305823214	1.1424857130896	0.258807867403753	0.785755441798596	-4.75843430078552	ENSG00000255916	ns
0.100874604772484	2.77143437958779	1.14229724796652	0.258885414068208	0.785755441798596	-4.75858690642927	ENSG00000100029	ns
-0.0768825616626501	3.49209953951303	-1.14227113537038	0.258896159777463	0.785755441798596	-4.75860804869811	ENSG00000143469	ns
-0.0625154634171441	3.73541539506309	-1.14222166635536	0.258916517862799	0.785755441798596	-4.7586481004386	ENSG00000154001	ns
-0.0573892858375586	1.60705226964548	-1.14218923275722	0.258929865948614	0.785755441798596	-4.75867435886713	ENSG00000172244	ns
-0.203892480091509	8.93784873971173	-1.14212017207934	0.258958289590041	0.785755441798596	-4.7587302684729	ENSG00000200488	ns
0.0930043996559489	4.29284742243328	1.14198150366865	0.259015368756554	0.785755441798596	-4.75884252103784	ENSG00000183837	ns
-0.075274472837529	3.47516718891695	-1.14192722428151	0.259037713870739	0.785755441798596	-4.75888645692823	ENSG00000151468	ns
-0.0749437724124626	2.32072014571214	-1.14184141209145	0.25907304285543	0.785755441798596	-4.75895591274477	ENSG00000196437	ns
0.0745460858027163	4.02864863116702	1.14180203563707	0.259089255342076	0.785755441798596	-4.75898778215491	ENSG00000163728	ns
0.140626937072411	3.45532055061975	1.14178589776739	0.259095900004298	0.785755441798596	-4.75900084307489	ENSG00000116852	ns
0.175048713045678	1.85903306704343	1.1417015100152	0.259130648090998	0.785755441798596	-4.7590691381113	ENSG00000270154	ns
-0.223037025988699	1.03922443294466	-1.14169636601649	0.259132766327225	0.785755441798596	-4.75907330099886	ENSG00000264623	ns
0.0899085760698197	1.99978523679427	1.14145888295104	0.25923057243404	0.785755441798596	-4.7592654700326	ENSG00000147576	ns
-0.0774129743403731	2.47019597486823	-1.14142622940578	0.25924402267989	0.785755441798596	-4.75929189005256	ENSG00000134057	ns
-0.0525613456840559	3.25733003442742	-1.14141973604903	0.259246697402756	0.785755441798596	-4.75929714375068	ENSG00000171843	ns
-0.0556369152680629	4.50481364182736	-1.14139659444461	0.259256229979122	0.785755441798596	-4.75931586712217	ENSG00000102531	ns
-0.0686591281057582	3.6479808580171	-1.14128210635115	0.259303394025362	0.785755441798596	-4.75940849174962	ENSG00000260966	ns
-0.0579829437186907	5.68746690696047	-1.14123848039849	0.259321367606084	0.785755441798596	-4.75944378429629	ENSG00000166974	ns
0.053111405969493	3.40499822199228	1.14121951177445	0.259329182821088	0.785755441798596	-4.75945912915124	ENSG00000111786	ns
0.092343167840254	1.63070712938601	1.14077796560594	0.259511150664547	0.785755441798596	-4.75981625500147	ENSG00000171388	ns
-0.0412458075496471	3.39252631012721	-1.14076745632073	0.259515482809956	0.785755441798596	-4.75982475341851	ENSG00000151348	ns
0.0359262346509714	2.19975736565283	1.14054620083484	0.259606700896819	0.785755441798596	-4.76000365646187	ENSG00000077514	ns
-0.131342432829614	1.96295036188122	-1.14041627980273	0.259660274743371	0.785755441798596	-4.76010869308174	ENSG00000271830	ns
-0.094960527936701	4.7090727297405	-1.140246333084	0.259730365373664	0.785755441798596	-4.7602460722121	ENSG00000071794	ns
-0.0785380061980101	2.53692447259681	-1.14023822365155	0.259733710260793	0.785755441798596	-4.76025262712295	ENSG00000113615	ns
-0.0513414244118957	3.79226631564105	-1.14019104835266	0.259753169205033	0.785755441798596	-4.76029075838343	ENSG00000068383	ns
0.138195116302319	1.87039334871025	1.13996128570324	0.259847956951683	0.785755441798596	-4.76047645188161	ENSG00000242086	ns
-0.0924810117562873	3.14935217090953	-1.13961081011918	0.259992591921599	0.785755441798596	-4.76075963793351	ENSG00000101977	ns
0.0920693896710232	1.98532598095359	1.13939169307501	0.260083046763987	0.785755441798596	-4.7609366443211	ENSG00000166997	ns
0.237137519952025	1.4470839797616	1.13936446442612	0.26009428873193	0.785755441798596	-4.76095863785636	ENSG00000252721	ns
-0.0669122284005199	1.85497892423587	-1.13913187726716	0.260190331768351	0.785755441798596	-4.7611464866704	ENSG00000146373	ns
-0.115606474488405	5.19292869445258	-1.13913132499248	0.260190559851192	0.785755441798596	-4.76114693267195	ENSG00000067064	ns
0.0634531588837826	1.95182823936981	1.13899896936335	0.260245225256885	0.785755441798596	-4.76125381354694	ENSG00000116128	ns
0.122100949661484	1.82858095405526	1.13895945185072	0.260261548333474	0.785755441798596	-4.76128572279681	ENSG00000227388	ns
-0.144557360586531	4.13554816666775	-1.13880340280948	0.260326012979619	0.785755441798596	-4.76141171779037	ENSG00000124374	ns
-0.0703562075192998	2.21412298500986	-1.13873261000715	0.260355261598762	0.785755441798596	-4.76146887103717	ENSG00000188295	ns
-0.121437887628369	1.24454576390534	-1.13857487722524	0.260420438603739	0.785755441798596	-4.76159620172362	ENSG00000262296	ns
0.0568980761928102	2.84527394976749	1.1385713898244	0.260421879769486	0.785755441798596	-4.76159901676174	ENSG00000183605	ns
-0.143307370831355	2.13947051800741	-1.13852930913802	0.260439270029574	0.785755441798596	-4.76163298375562	ENSG00000028116	ns
0.062295397971778	4.24380206823296	1.13849694921295	0.260452643652231	0.785755441798596	-4.7616591034776	ENSG00000147905	ns
-0.128087375632654	1.26127873682251	-1.13829638467746	0.260535543349139	0.785755441798596	-4.76182097621288	ENSG00000213700	ns
-0.0503662346589255	1.75940697067564	-1.13814498541971	0.260598133937395	0.785755441798596	-4.76194315072753	ENSG00000144645	ns
-0.0622552003467494	3.27308654057147	-1.13795731578694	0.260675734093985	0.785755441798596	-4.76209457325113	ENSG00000180011	ns
0.074747454826879	1.52444479292002	1.13784429520557	0.260722475308977	0.785755441798596	-4.76218575343005	ENSG00000175611	ns
0.0661963376607624	1.47815791696633	1.13769582624724	0.260783885769089	0.785755441798596	-4.76230551899559	ENSG00000221947	ns
-0.0873444641905774	2.28964926007452	-1.13760695901754	0.260820648403244	0.785755441798596	-4.7623771986089	ENSG00000181004	ns
-0.125875199532732	1.84351470581443	-1.13759908396861	0.260823906335124	0.785755441798596	-4.76238355030966	ENSG00000075651	ns
-0.0458896047421553	2.23812253110478	-1.13729669097821	0.260949029191617	0.785755441798596	-4.76262741739362	ENSG00000139372	ns
0.0766170590962201	2.93975511096903	1.13719593584714	0.260990728714626	0.785755441798596	-4.76270865867517	ENSG00000148300	ns
0.0937705876328558	3.89457815876777	1.13691567245923	0.261106746299032	0.785755441798596	-4.7629346064248	ENSG00000196872	ns
0.131395675845988	2.30279253158711	1.1367532725183	0.261173990055745	0.785755441798596	-4.76306550911472	ENSG00000168488	ns
0.0543146265940719	3.74688148270675	1.13662867813481	0.261225588308769	0.785755441798596	-4.76316592674649	ENSG00000067606	ns
0.104438144335422	2.08361222847522	1.13638358275485	0.261327110824378	0.785755441798596	-4.76336343292103	ENSG00000228436	ns
0.0584021564884831	1.82519751382323	1.13632096751549	0.261353051589682	0.785755441798596	-4.76341388402678	ENSG00000174547	ns
0.213578956020978	1.65239552056877	1.13599729751499	0.261487173566708	0.785755441798596	-4.76367463392705	ENSG00000208027	ns
-0.0944145445069382	3.55775790945379	-1.13597017786713	0.261498413599568	0.785755441798596	-4.76369647847847	ENSG00000119446	ns
0.175590820451854	1.58198203185421	1.13576917566768	0.26158173187825	0.785755441798596	-4.76385836815953	ENSG00000221643	ns
0.195774652855647	1.23802210413535	1.13557237469432	0.261663327013249	0.785755441798596	-4.76401684819812	ENSG00000250289	ns
0.0607252215337004	2.39283591701907	1.13551330998026	0.261687819216801	0.785755441798596	-4.76406440687211	ENSG00000148308	ns
-0.0833064983000993	6.35217248531515	-1.13531465719758	0.261770206007574	0.785755441798596	-4.76422434435362	ENSG00000166922	ns
0.078982004887159	1.48721147975395	1.13512100754008	0.261850535648347	0.785755441798596	-4.76438022860871	ENSG00000254783	ns
0.0791100859453264	3.45880755475301	1.13511611547667	0.261852565198688	0.785755441798596	-4.76438416630416	ENSG00000147123	ns
0.179226958888097	1.47288524604445	1.13504086209697	0.26188378667257	0.785755441798596	-4.76444473688452	ENSG00000080854	ns
-0.163346105451036	2.39550440490694	-1.13488381067286	0.261948953442876	0.785755441798596	-4.76457113368858	ENSG00000114315	ns
0.119382865016369	3.232419631185	1.13485859406208	0.261959417875719	0.785755441798596	-4.76459142678671	ENSG00000143772	ns
0.136682401590992	1.26894159708065	1.13485232373464	0.261962019993293	0.785755441798596	-4.76459647277495	ENSG00000253162	ns
0.0330141423448937	3.2135184387433	1.13480526218441	0.261981550611538	0.785755441798596	-4.7646343442927	ENSG00000131467	ns
0.03577222422276	5.1677903103899	1.13477270380048	0.261995062999623	0.785755441798596	-4.76466054391864	ENSG00000185787	ns
-0.102810820127183	4.43714978273091	-1.13466628045698	0.262039234303502	0.785755441798596	-4.76474617753954	ENSG00000141424	ns
0.259670008469147	1.83514359249239	1.13465306030174	0.262044721735938	0.785755441798596	-4.76475681462326	ENSG00000201121	ns
-0.0555742861099329	1.67439390217535	-1.13461834921671	0.262059130029966	0.785755441798596	-4.76478474299674	ENSG00000101574	ns
-0.0694357033445785	3.59449502552415	-1.13456697367618	0.26208045664187	0.785755441798596	-4.76482607804689	ENSG00000113407	ns
-0.0425580954300369	4.24510792668905	-1.13452593177612	0.262097494522012	0.785755441798596	-4.76485909773762	ENSG00000185651	ns
-0.196675579946018	2.17139689592715	-1.13450639183116	0.262105606490894	0.785755441798596	-4.76487481793693	ENSG00000226338	ns
0.058276395395211	3.33733296412017	1.13449180974256	0.262111660332182	0.785755441798596	-4.76488654929644	ENSG00000126756	ns
-0.119865781759454	2.62542004532644	-1.13449077300469	0.262112090743899	0.785755441798596	-4.76488738335162	ENSG00000267381	ns
-0.176187629656033	3.54861282349607	-1.1343985525073	0.262150378985921	0.785755441798596	-4.76496157185419	ENSG00000201950	ns
-0.0596058475713592	2.36676686183466	-1.13435104117252	0.262170106366455	0.785755441798596	-4.7649997910366	ENSG00000197771	ns
-0.040751569065808	4.22260895701661	-1.13434614480792	0.262172139466622	0.785755441798596	-4.76500372969702	ENSG00000112305	ns
0.065504624908078	6.1028007264812	1.13424616917303	0.262213654451203	0.785755441798596	-4.76508414713024	ENSG00000198932	ns
0.140726306049769	3.93095497060349	1.13411231768307	0.262269243748307	0.785755441798596	-4.7651918029296	ENSG00000207008	ns
0.0558138967774098	2.9096592325566	1.13406659508126	0.262288234531723	0.785755441798596	-4.76522857457288	ENSG00000053371	ns
0.100470122470393	2.15769910478813	1.13405771455461	0.262291923152746	0.785755441798596	-4.76523571642836	ENSG00000227603	ns
0.102693261747032	1.39361510636145	1.13390886192381	0.262353756171651	0.785755441798596	-4.76535541821614	ENSG00000214820	ns
-0.0665487935665161	2.30309275981729	-1.13390004107263	0.262357420657378	0.785755441798596	-4.76536251115819	ENSG00000198252	ns
-0.0728971308096664	3.8463290839473	-1.13347483253958	0.262534110166081	0.785755441798596	-4.76570436481784	ENSG00000129083	ns
0.0913480320704534	2.37481219284321	1.13345125792344	0.262543908748805	0.785755441798596	-4.76572331452843	ENSG00000161013	ns
-0.067405909743147	3.35379162122131	-1.13328812284904	0.262611721547945	0.785755441798596	-4.76585443541564	ENSG00000203705	ns
-0.0671406702986559	4.75827367949464	-1.13321812850088	0.262640820968873	0.785755441798596	-4.76591068842711	ENSG00000104695	ns
-0.109198511073545	6.70968929125823	-1.13321402681163	0.26264252627463	0.785755441798596	-4.76591398476934	ENSG00000186462	ns
-0.125508430484523	1.50847100272938	-1.13312818069152	0.262678219203252	0.785755441798596	-4.76598297285728	ENSG00000259070	ns
0.0315813353301291	2.77538287166617	1.13308336960859	0.262696852037424	0.785755441798596	-4.76601898222407	ENSG00000215421	ns
0.0739848269187089	3.13969708817812	1.1329962767952	0.262733068670252	0.785755441798596	-4.76608896461055	ENSG00000171467	ns
0.0664922792976665	1.84304560270032	1.13265395040785	0.262875455943891	0.785823540938028	-4.76636398817694	ENSG00000261934	ns
0.0949880024778504	1.46989507460434	1.13256972839712	0.262910495672052	0.785823540938028	-4.76643163988104	ENSG00000267475	ns
0.140076143902714	3.47363275226751	1.13253162588292	0.26292634893529	0.785823540938028	-4.76646224435059	ENSG00000153208	ns
0.0616289662747598	1.8200513436163	1.13227050708232	0.263035010598715	0.78597839994334	-4.76667195271795	ENSG00000100228	ns
0.0757583839182927	3.52856971389576	1.13177695323332	0.263240484776585	0.786150125430176	-4.76706820969636	ENSG00000114770	ns
0.0745834674082486	4.36795141187055	1.13161599753674	0.263307517833435	0.786150125430176	-4.76719740044191	ENSG00000130226	ns
0.14438549093504	1.59896768156123	1.13136959633256	0.263410159817135	0.786150125430176	-4.76739514058106	ENSG00000204677	ns
0.145255811193839	1.80512155806616	1.13130402823128	0.263437477951486	0.786150125430176	-4.76744775304825	ENSG00000224707	ns
-0.0481745138219178	3.63381316412984	-1.13120166622601	0.263480129837289	0.786150125430176	-4.7675298835971	ENSG00000137075	ns
0.0630307922518227	4.27016521975019	1.13087392259941	0.263616726083688	0.786150125430176	-4.76779280324248	ENSG00000198728	ns
0.0930566542704669	7.43410858506016	1.1307722714947	0.263659102231716	0.786150125430176	-4.76787433444349	ENSG00000167996	ns
-0.0330380205533358	2.65215917847323	-1.13053167857073	0.263759419521899	0.786150125430176	-4.76806727928266	ENSG00000197548	ns
-0.104156797050195	4.94839747657914	-1.12989926404246	0.264023239630477	0.786150125430176	-4.76857426465884	ENSG00000138698	ns
-0.115444104093434	2.37402233716493	-1.12976414999689	0.264079628560142	0.786150125430176	-4.76868254665422	ENSG00000066322	ns
0.0733712254442922	1.44195118482016	1.12967636227765	0.264116270756909	0.786150125430176	-4.76875289428522	ENSG00000181656	ns
-0.076859589588075	4.804463334923	-1.12967603393895	0.264116407810781	0.786150125430176	-4.76875315738589	ENSG00000162616	ns
0.0731702963772252	5.71610043743945	1.12966555387515	0.264120782385078	0.786150125430176	-4.76876155511508	ENSG00000250686	ns
-0.0663375533204684	4.29615490879911	-1.12957655006592	0.264157936312954	0.786150125430176	-4.7688328713915	ENSG00000145990	ns
-0.0756535524609401	1.76809311895188	-1.12940440861447	0.264229805925257	0.786150125430176	-4.76897078864626	ENSG00000150510	ns
0.0642722104740048	3.40045695710375	1.12938506845571	0.264237881372429	0.786150125430176	-4.76898628247565	ENSG00000099956	ns
-0.0632468254082097	2.69727529772386	-1.12922036830771	0.264306658719668	0.786150125430176	-4.76911821736257	ENSG00000128789	ns
-0.0584052715556314	3.53324186838903	-1.12912212792249	0.264347689106441	0.786150125430176	-4.76919690535348	ENSG00000134153	ns
0.0649131806944727	1.46391584120129	1.12903998188221	0.264382001117579	0.786150125430176	-4.76926269728075	ENSG00000160392	ns
0.0674077224043241	1.63034344992524	1.12902780207421	0.264387088835003	0.786150125430176	-4.76927245188064	ENSG00000146063	ns
0.277407767863787	2.439565665086	1.12899311536504	0.264401578457342	0.786150125430176	-4.76930023133374	ENSG00000201592	ns
0.128563562752599	2.06054798013147	1.12881945130106	0.264474131348831	0.786150125430176	-4.76943930121824	ENSG00000255403	ns
0.110360244052491	1.64212582469253	1.12874396608479	0.264505671764189	0.786150125430176	-4.76949974341484	ENSG00000197136	ns
-0.069531705275172	6.31105958798752	-1.12839867733656	0.264649979793686	0.786150125430176	-4.76977617336216	ENSG00000023516	ns
0.0453141956616898	2.85659789245726	1.1283831833305	0.264656456582226	0.786150125430176	-4.769788575641	ENSG00000145191	ns
0.0464602219035064	3.57838674247603	1.12837155231087	0.264661318643142	0.786150125430176	-4.76979788566241	ENSG00000067445	ns
0.0726748328423739	3.47981042515413	1.12833081687779	0.264678347586695	0.786150125430176	-4.76983049153357	ENSG00000268182	ns
-0.0412308343303263	1.6127905450084	-1.12830989088971	0.264687095739646	0.786150125430176	-4.76984724089873	ENSG00000146918	ns
0.157796627919116	2.97777896014798	1.1280537423193	0.264794195831708	0.786150125430176	-4.77005224118341	ENSG00000136938	ns
0.127894417446957	2.71796907920968	1.12801076999869	0.264812166308141	0.786150125430176	-4.77008662843859	ENSG00000183495	ns
0.0933003796773864	1.56387252275721	1.12774882778472	0.264921725938171	0.786150125430176	-4.77029621301693	ENSG00000116396	ns
0.111826246110838	3.49687195350536	1.12773044749798	0.264929414863168	0.786150125430176	-4.77031091769956	ENSG00000100241	ns
0.0760044260295416	4.178506457859	1.12752792300997	0.265014146322569	0.786150125430176	-4.77047292744869	ENSG00000125691	ns
0.0802134484959867	2.35518708304952	1.12746750551227	0.265039427302889	0.786150125430176	-4.77052125324302	ENSG00000166135	ns
-0.0749217625362792	3.15072826021451	-1.12720054540299	0.265151154077824	0.786150125430176	-4.77073475609903	ENSG00000196562	ns
0.197669556742193	10.2688704102475	1.12712362989924	0.265183350565698	0.786150125430176	-4.7707962609366	ENSG00000244642	ns
-0.187840371190006	2.2141117543457	-1.12709267194068	0.265196310213102	0.786150125430176	-4.77082101510106	ENSG00000202169	ns
0.133812671019333	2.01570383359316	1.12688347897249	0.265283894542845	0.786161042363859	-4.77098827035941	ENSG00000227666	ns
0.076965365624333	2.26169326269728	1.12657215587739	0.265414276456677	0.786161042363859	-4.77123712758677	ENSG00000198746	ns
-0.205269286890947	2.2651081397311	-1.12639325873168	0.265489219048314	0.786161042363859	-4.77138010057245	ENSG00000266844	ns
-0.0920787710728925	4.26327932577365	-1.12563522747984	0.265806935952791	0.786161042363859	-4.77198567674335	ENSG00000118276	ns
-0.0368753454558268	4.47586809772967	-1.12562500136668	0.265811223911728	0.786161042363859	-4.7719938435769	ENSG00000019995	ns
0.124688965912083	4.42643644805283	1.12557571525881	0.265831890986739	0.786161042363859	-4.77203320374067	ENSG00000011347	ns
0.171805236898939	1.75762480337414	1.12550546120875	0.265861352491203	0.786161042363859	-4.7720893062355	ENSG00000242889	ns
-0.133143789850214	1.23292371453543	-1.12540657949137	0.265902823124965	0.786161042363859	-4.77216826426377	ENSG00000227560	ns
-0.0752240128273405	5.38793415590492	-1.12535120551451	0.265926048775321	0.786161042363859	-4.77221247809782	ENSG00000173674	ns
0.0441503874426816	2.29932731669148	1.1251547843732	0.266008445813607	0.786161042363859	-4.77236929586154	ENSG00000170946	ns
0.0705850359468809	3.4231711233269	1.12481172061858	0.266152401662691	0.786161042363859	-4.77264312804822	ENSG00000182872	ns
0.0856118257104457	1.9082194409558	1.12476778101281	0.266170843520399	0.786161042363859	-4.77267819483322	ENSG00000103260	ns
0.0750096745656135	1.74521522591259	1.12474557514304	0.266180163873577	0.786161042363859	-4.77269591613578	ENSG00000148335	ns
-0.195783602745404	1.76431869917872	-1.12470840102937	0.266195767287507	0.786161042363859	-4.77272558205116	ENSG00000253877	ns
0.0925040735207361	4.24736508901831	1.12448076237009	0.266291330195562	0.786161042363859	-4.77290722365741	ENSG00000105372	ns
-0.0537417615463691	3.70888606862876	-1.12374599142261	0.266599953739431	0.786161042363859	-4.7734932909121	ENSG00000143889	ns
-0.077953487102107	4.44986887111654	-1.12368749317379	0.266624535474124	0.786161042363859	-4.77353993482779	ENSG00000152601	ns
-0.0916913065111356	3.79648376145411	-1.12344884535517	0.266724835086453	0.786161042363859	-4.77373019850906	ENSG00000136021	ns
0.205980093360747	2.43780968505495	1.12319065834863	0.26683337681648	0.786161042363859	-4.77393599737942	ENSG00000161681	ns
0.118750056550076	2.77448403996933	1.1231546636911	0.26684851144559	0.786161042363859	-4.7739646849291	ENSG00000146216	ns
-0.130487937109028	3.14966994126949	-1.12301750449889	0.266906188180284	0.786161042363859	-4.7740739921905	ENSG00000126878	ns
-0.114967796381379	5.44812755114417	-1.1229373226043	0.266939909517348	0.786161042363859	-4.7741378863409	ENSG00000064726	ns
0.0625258823317694	5.01798769320845	1.12286397332455	0.266970759972026	0.786161042363859	-4.77419633208183	ENSG00000089009	ns
-0.115492813566038	6.90970297142026	-1.12279779646748	0.266998595899507	0.786161042363859	-4.77424905967077	ENSG00000144369	ns
0.0620908992660896	2.48528508179313	1.12259280547798	0.267084834182286	0.786161042363859	-4.77441237144213	ENSG00000188677	ns
0.0502038195451187	4.35434487913864	1.12258789568812	0.267086899938826	0.786161042363859	-4.77441628262069	ENSG00000225921	ns
0.121649852453597	1.59369861273893	1.1225841733444	0.267088466094034	0.786161042363859	-4.77441924785933	ENSG00000147799	ns
-0.240538732019069	0.958239553074689	-1.12255650430256	0.267100107891997	0.786161042363859	-4.77444128887571	ENSG00000252081	ns
-0.191852736276959	2.16383194935561	-1.12229390059702	0.267210616771461	0.786161042363859	-4.77465045233643	ENSG00000212389	ns
0.0505447173165416	2.30704152118618	1.12227009790881	0.267220635019352	0.786161042363859	-4.77466940887945	ENSG00000168872	ns
0.0907838490891972	1.95157195476923	1.12226177594502	0.267224137690588	0.786161042363859	-4.77467603643139	ENSG00000248593	ns
0.0531138838581171	1.44216745531741	1.12224378699885	0.267231709255591	0.786161042363859	-4.77469036254129	ENSG00000113272	ns
0.108624904578159	3.36681892211115	1.12223943105366	0.267233542700039	0.786161042363859	-4.77469383151427	ENSG00000181215	ns
-0.129547021814477	2.81769824854451	-1.1222003620298	0.26724998749406	0.786161042363859	-4.774724944609	ENSG00000172568	ns
-0.0615261133836511	3.32241740092815	-1.12200707504864	0.267331355712613	0.786161042363859	-4.77487885615201	ENSG00000118260	ns
0.107076652709156	1.42055275254543	1.12199715383824	0.26733553272844	0.786161042363859	-4.77488675559483	ENSG00000123689	ns
0.0895233008500225	3.79522562185072	1.12180052561878	0.267418326443387	0.786161042363859	-4.77504330097223	ENSG00000236552	ns
0.0328572924065424	2.20270958477236	1.12175801069815	0.267436230475664	0.786161042363859	-4.77507714581257	ENSG00000176915	ns
0.0628738087111289	5.54097925406279	1.12141482912292	0.267580783407588	0.786161042363859	-4.77535029832923	ENSG00000204681	ns
0.14222874778254	1.36290557090151	1.12140991996221	0.267582851617076	0.786161042363859	-4.77535420516754	ENSG00000173376	ns
-0.0597342912477159	3.69431697733499	-1.12125167595495	0.267649525242878	0.786161042363859	-4.77548013131081	ENSG00000071553	ns
0.0975226922263293	2.51879802866813	1.12116146334875	0.267687540174624	0.786161042363859	-4.77555191253205	ENSG00000167106	ns
0.199661761448652	2.07570443582102	1.12086367787334	0.267813051949322	0.786161042363859	-4.77578881894268	ENSG00000199731	ns
0.0911448649991375	2.20486894022855	1.12078157552088	0.267847664097478	0.786161042363859	-4.77585412598987	ENSG00000100626	ns
-0.0612837900460121	5.47529958348585	-1.12053020999459	0.267953652759538	0.786161042363859	-4.77605404298256	ENSG00000019505	ns
0.168489952353754	1.26048128264788	1.12020565444942	0.26809054604469	0.786161042363859	-4.77631210768024	ENSG00000259290	ns
0.230329188914035	1.47222285143295	1.12020531483285	0.26809068931646	0.786161042363859	-4.77631237768381	ENSG00000252983	ns
0.0672013591415248	2.21171970187556	1.12014969667003	0.268114153309875	0.786161042363859	-4.7763565944655	ENSG00000168038	ns
0.0867533002975975	1.98263891587206	1.12012299606077	0.268125418185003	0.786161042363859	-4.77637782088435	ENSG00000271780	ns
0.0722623125954374	2.41656953323132	1.12011970583916	0.268126806338908	0.786161042363859	-4.77638043650808	ENSG00000160213	ns
0.0612009205888313	2.79218826183388	1.11997906006569	0.268186149952116	0.786161042363859	-4.77649223879659	ENSG00000109083	ns
0.0734176125793944	4.78219442153982	1.11994412881138	0.268200890172105	0.786161042363859	-4.77652000435008	ENSG00000144406	ns
0.0700354438030004	5.4674510699136	1.11980397432344	0.268260038048511	0.786161042363859	-4.77663139978591	ENSG00000102241	ns
0.0695503425277282	1.71860297738545	1.11972917963006	0.268291606620559	0.786161042363859	-4.77669084161588	ENSG00000133895	ns
-0.0464643682918986	4.35670109360516	-1.11943373516441	0.268416330489481	0.786161042363859	-4.77692560483337	ENSG00000157680	ns
0.0910677092438548	1.93473281940793	1.11937773875383	0.268439974378192	0.786161042363859	-4.77697009362319	ENSG00000158710	ns
0.0675956109927776	1.96618210044776	1.11929932195065	0.268473087517621	0.786161042363859	-4.77703239177116	ENSG00000050405	ns
0.058386932114189	5.58977708577519	1.11922690743793	0.268503668632376	0.786161042363859	-4.77708991777845	ENSG00000119801	ns
-0.052238423618447	3.65890688055514	-1.11910363090444	0.268555734778613	0.786161042363859	-4.77718784050613	ENSG00000198040	ns
0.0536831423687851	3.47916882289004	1.11881862371194	0.268676135629389	0.786161042363859	-4.77741419273104	ENSG00000136770	ns
0.0833795721807911	2.47011918027993	1.11833406062035	0.268880926262524	0.786161042363859	-4.77779890805845	ENSG00000230633	ns
-0.061606183074359	2.63014533294921	-1.11792968005886	0.269051913945643	0.786161042363859	-4.77811984365383	ENSG00000148688	ns
0.0774456703299355	3.83884943655988	1.11747173489109	0.269245643700221	0.786161042363859	-4.77848315948645	ENSG00000188690	ns
0.0907501255461773	3.70095434718603	1.11729573557707	0.26932012494037	0.786161042363859	-4.77862275341253	ENSG00000128731	ns
0.0669574854531323	4.43104494019022	1.11728224490066	0.269325834668074	0.786161042363859	-4.77863345269867	ENSG00000070756	ns
0.0598194771274576	3.73003260572464	1.11725634387259	0.269336797132172	0.786161042363859	-4.77865399413999	ENSG00000223496	ns
-0.120945233305355	1.48918256168	-1.11695261169335	0.269465373620497	0.786161042363859	-4.77889484308253	ENSG00000236411	ns
0.055020282331796	3.15090791835766	1.11689853309869	0.269488270827575	0.786161042363859	-4.77893771907879	ENSG00000204220	ns
0.246666221833045	1.79325322973707	1.11676775113747	0.269543650396828	0.786161042363859	-4.77904140099842	ENSG00000252908	ns
-0.0807416955313853	1.58258004382861	-1.11669740723799	0.269573440821985	0.786161042363859	-4.77909716385531	ENSG00000172794	ns
-0.0984381361395155	5.1276757929294	-1.11664731864245	0.269594654607624	0.786161042363859	-4.77913686796927	ENSG00000143155	ns
0.0668618152389255	5.96500089256684	1.11635166898769	0.269719893758732	0.786161042363859	-4.77937118890286	ENSG00000123240	ns
-0.0547028992106355	4.45984037530798	-1.11626089444225	0.269758354711654	0.786161042363859	-4.77944312178057	ENSG00000136100	ns
0.123937796467055	2.07516745345354	1.1160601017952	0.269843443842703	0.786161042363859	-4.77960221734012	ENSG00000177469	ns
0.0814220058742157	4.68363910193939	1.11600916229879	0.269865033295812	0.786161042363859	-4.77964257435643	ENSG00000110931	ns
0.118261589256509	1.44495475445906	1.11536341852823	0.270138821799187	0.786161042363859	-4.78015401790359	ENSG00000229585	ns
0.117496432618445	3.76318562157802	1.11532512035643	0.270155065983672	0.786161042363859	-4.78018434220871	ENSG00000185818	ns
-0.0455543334114652	3.17561949282314	-1.11530726057879	0.270162641451403	0.786161042363859	-4.78019848315999	ENSG00000073008	ns
-0.0792184793635786	3.73676162038455	-1.11521616818491	0.270201281866078	0.786161042363859	-4.78027060467365	ENSG00000153339	ns
-0.0676383235898568	1.41922857643279	-1.11493167356381	0.270321986580364	0.786161042363859	-4.78049581500176	ENSG00000164649	ns
0.211293268662518	2.4352862647819	1.11490289178226	0.270334200170096	0.786161042363859	-4.78051859610712	ENSG00000252354	ns
0.0821198805263883	5.73547815044501	1.11485371091315	0.270355071044141	0.786161042363859	-4.78055752204649	ENSG00000181163	ns
0.142719114956418	1.55455532572921	1.11484795382181	0.270357514254122	0.786161042363859	-4.78056207859506	ENSG00000272418	ns
0.104278954057967	1.99749244563839	1.11481907487897	0.270369770213391	0.786161042363859	-4.78058493499667	ENSG00000243659	ns
-0.119382585034343	4.83133382370441	-1.11480456699305	0.270375927375698	0.786161042363859	-4.7805964171353	ENSG00000137040	ns
0.0912589040493472	1.79538020713677	1.11427273268736	0.270601706831625	0.786161042363859	-4.78101723614246	ENSG00000198276	ns
-0.106131742378237	6.653566080341	-1.11420059218541	0.270632342875457	0.786161042363859	-4.78107430352602	ENSG00000129625	ns
0.0813230382320032	2.61019753959084	1.11399742183517	0.270718636783969	0.786161042363859	-4.78123500464004	ENSG00000044524	ns
-0.0664342476684039	1.42971390176008	-1.11398774957751	0.270722745431723	0.786161042363859	-4.78124265439577	ENSG00000239789	ns
0.0871137675283373	4.83776926982361	1.11376758400198	0.270816280786063	0.786161042363859	-4.78141676578092	ENSG00000111639	ns
-0.159672256219571	2.86008445529128	-1.11359674949668	0.270888874010497	0.786161042363859	-4.78155184295484	ENSG00000273367	ns
0.0490734692283747	2.78599876000365	1.11336218143168	0.270988572123939	0.786161042363859	-4.78173728201938	ENSG00000122970	ns
-0.0649041018041219	2.17707279195841	-1.11327257225277	0.271026665420289	0.786161042363859	-4.78180811338792	ENSG00000167981	ns
0.186077551940262	2.25458261618393	1.11309630747227	0.271101607470141	0.786161042363859	-4.78194742589668	ENSG00000202358	ns
-0.0521915537357902	4.31017485228901	-1.11303722546208	0.271126730493481	0.786161042363859	-4.78199411729025	ENSG00000108510	ns
0.0444414724310598	1.64446916245141	1.11288646337197	0.271190845436991	0.786161042363859	-4.78211325119649	ENSG00000186162	ns
0.0374490295734518	3.8622330960572	1.11287698869489	0.271194875112461	0.786161042363859	-4.78212073768858	ENSG00000102974	ns
0.159775505710082	1.17644218554152	1.11251870898034	0.271347286113824	0.786161042363859	-4.78240379147161	ENSG00000213717	ns
0.0479134738763616	4.81785859244368	1.1124935482516	0.271357991676826	0.786161042363859	-4.78242366613912	ENSG00000160145	ns
0.103194542925825	7.51402689285295	1.11239494283067	0.271399949876384	0.786161042363859	-4.78250155131802	ENSG00000166963	ns
-0.0594168816259089	6.44394258053386	-1.11236498138173	0.27141269986433	0.786161042363859	-4.78252521560031	ENSG00000050165	ns
-0.0876013039225167	5.88944613825517	-1.11236138498916	0.271414230324815	0.786161042363859	-4.78252805607865	ENSG00000123983	ns
0.0687398177711955	1.88138726104693	1.1121072025329	0.271522414208954	0.786161042363859	-4.78272879095216	ENSG00000146376	ns
0.10577730456327	1.56471943559913	1.11195450069302	0.271587421050394	0.786161042363859	-4.78284936313335	ENSG00000144230	ns
0.0794607922131312	2.06158626079705	1.11187768757435	0.271620125387545	0.786161042363859	-4.78291000831015	ENSG00000261374	ns
0.252081978401725	2.23267315663118	1.11185793592556	0.271628535397562	0.786161042363859	-4.78292560191625	ENSG00000202172	ns
0.126115693933871	2.90688280132597	1.11184640137624	0.271633446752336	0.786161042363859	-4.78293470813569	ENSG00000183773	ns
-0.0849543801127881	6.7199864391967	-1.11177489335336	0.271663895918327	0.786161042363859	-4.7829911598404	ENSG00000139970	ns
0.0673916181813672	1.63036100268513	1.11151683567842	0.271773800702493	0.786161042363859	-4.78319485409353	ENSG00000268471	ns
-0.074068232092583	2.41560406430629	-1.11124591494061	0.271889217533015	0.786161042363859	-4.78340865396904	ENSG00000172007	ns
0.0493276399670153	4.77523579117718	1.11111162375982	0.271946440676438	0.786161042363859	-4.78351461313313	ENSG00000111731	ns
-0.0596437142887214	3.39680951507228	-1.11043778206407	0.272233701333831	0.786161042363859	-4.78404611029398	ENSG00000239305	ns
-0.0547230466249848	2.88139128509921	-1.11028951366127	0.272296937307865	0.786161042363859	-4.78416301744999	ENSG00000135913	ns
0.1359007908897	1.63337624096464	1.11023210384618	0.272321425183479	0.786161042363859	-4.78420828020154	ENSG00000254713	ns
0.240477554537162	3.76550014397023	1.10991806250414	0.272455405475045	0.786161042363859	-4.7844558362617	ENSG00000212402	ns
0.0975403507961541	1.72913093953908	1.10953756809856	0.272617799104439	0.786161042363859	-4.78475568878711	ENSG00000173566	ns
0.0656934065968933	1.63768433606923	1.10950709535942	0.27263080771082	0.786161042363859	-4.78477969897627	ENSG00000073060	ns
-0.058736898320557	1.4758827655448	-1.10943225004668	0.272662760527163	0.786161042363859	-4.78483866873938	ENSG00000171928	ns
0.112542142454386	2.23001186764598	1.10932779165593	0.272707360116919	0.786161042363859	-4.78492096407598	ENSG00000198837	ns
-0.0652696553538314	1.95867836639061	-1.10926984352857	0.272732103887549	0.786161042363859	-4.78496661415315	ENSG00000171135	ns
0.041371195351978	3.41090408434868	1.10922380284476	0.272751764324869	0.786161042363859	-4.78500288225302	ENSG00000083168	ns
-0.0669443987729288	4.7790688156476	-1.10921265921382	0.272756523063365	0.786161042363859	-4.78501166032768	ENSG00000196305	ns
-0.117948264683478	1.9524201087285	-1.10912366669369	0.272794528229267	0.786161042363859	-4.78508175866021	ENSG00000271967	ns
-0.0759689039373517	2.64534217797765	-1.10903810186814	0.272831073084399	0.786161042363859	-4.78514915207009	ENSG00000168564	ns
-0.0687667689356843	1.7279768641153	-1.10887664843422	0.272900039471652	0.786161042363859	-4.78527630434388	ENSG00000204315	ns
0.119835565814885	2.39173874216397	1.10883826178759	0.272916438505614	0.786161042363859	-4.78530653310531	ENSG00000039523	ns
0.0472214730126308	2.71157517075069	1.10882460957602	0.272922270989843	0.786161042363859	-4.7853172837285	ENSG00000035115	ns
0.0648955352929317	8.58415682228301	1.10862811612295	0.27300622646296	0.786161042363859	-4.78547200148257	ENSG00000096384	ns
0.0926440274475864	1.3793397420033	1.10854692826995	0.273040920794917	0.786161042363859	-4.7855359208051	ENSG00000168081	ns
0.0996828803121776	2.04845747221818	1.10837731871347	0.273113410759308	0.786161042363859	-4.78566944051846	ENSG00000125755	ns
-0.0533759102506708	2.73805353192466	-1.10837461250429	0.273114567484563	0.786161042363859	-4.78567157074017	ENSG00000137814	ns
0.0636645322411971	3.5604220157402	1.10794187114002	0.273299580201753	0.786161042363859	-4.78601214506439	ENSG00000002549	ns
0.0416329602023593	2.61210872664485	1.10765903411296	0.273420551075729	0.786161042363859	-4.78623467494797	ENSG00000234444	ns
0.0616951122545162	1.80902317813072	1.10757323770407	0.273457254106949	0.786161042363859	-4.78630216712996	ENSG00000071462	ns
0.175678827722231	2.54092086252241	1.10749189234035	0.273492056222552	0.786161042363859	-4.78636615335003	ENSG00000257180	ns
-0.0681758838107343	1.87689991301121	-1.10743718833102	0.273515462080679	0.786161042363859	-4.7864091810181	ENSG00000163026	ns
-0.111288375683595	3.67548276080577	-1.10730159576547	0.273573483298981	0.786161042363859	-4.78651582333253	ENSG00000152778	ns
0.0806893874502643	2.65125074343952	1.10730133956983	0.273573592935496	0.786161042363859	-4.78651602481649	ENSG00000167535	ns
0.0840783407117449	6.51769860309935	1.10715737430307	0.273635206414308	0.786161042363859	-4.78662923876546	ENSG00000133134	ns
0.188649210161465	2.01028745615913	1.10713444533297	0.27364502033393	0.786161042363859	-4.78664726878036	ENSG00000200525	ns
-0.104493151122654	6.34280129133501	-1.10705552318176	0.273678802013562	0.786161042363859	-4.78670932591666	ENSG00000120265	ns
0.0576560743190555	2.40887607013852	1.10679635648849	0.273789755874308	0.786161042363859	-4.78691308165647	ENSG00000196705	ns
0.0955268939728082	2.21119388982124	1.10656170906847	0.273890239932218	0.786161042363859	-4.78709752188384	ENSG00000132361	ns
0.11839283376465	2.34308088875703	1.10655197604763	0.273894408506037	0.786161042363859	-4.78710517155165	ENSG00000084636	ns
-0.0415905211438918	4.51317190115229	-1.10648378206596	0.27392361668845	0.786161042363859	-4.78715876684327	ENSG00000170832	ns
-0.0425337584530761	3.88167195238778	-1.10634568660617	0.273982771112062	0.786161042363859	-4.7872672899071	ENSG00000215021	ns
-0.201098395672775	1.95791109445845	-1.10619026822532	0.274049356725576	0.786161042363859	-4.78738941109821	ENSG00000207336	ns
0.0672470082154097	2.04486342097534	1.10609423698079	0.274090504913442	0.786161042363859	-4.78746486035147	ENSG00000133107	ns
0.0503074886863049	5.94881706315248	1.10591777988989	0.274166125915374	0.786161042363859	-4.78760348209704	ENSG00000131016	ns
-0.0557667494078768	2.80393842311343	-1.10588695344542	0.274179338150894	0.786161042363859	-4.78762769671032	ENSG00000260534	ns
0.070073900749553	3.59025948327206	1.10542917340256	0.274375595771547	0.786161042363859	-4.78798721502674	ENSG00000136002	ns
0.0792870985720988	2.68575127297052	1.10542134370592	0.274378953347844	0.786161042363859	-4.78799336287838	ENSG00000112511	ns
0.080846958020794	2.22852688854207	1.10541341266288	0.274382354413595	0.786161042363859	-4.78799959026527	ENSG00000204564	ns
-0.0649079422467231	2.59132781763193	-1.10524279588193	0.274455527122336	0.786161042363859	-4.78813354695501	ENSG00000183783	ns
0.247903907041446	1.30128668425568	1.10520174326299	0.274473135479319	0.786161042363859	-4.7881657757858	ENSG00000238829	ns
0.0827299769474985	3.89418360473108	1.10506880566991	0.274530160749117	0.786161042363859	-4.78827013227222	ENSG00000197386	ns
-0.126944767938344	1.5027121648629	-1.10493970138935	0.274585549654489	0.786161042363859	-4.78837146833144	ENSG00000248773	ns
-0.0910510703845002	5.82729399890133	-1.10481800325572	0.274637768344169	0.786161042363859	-4.78846698102304	ENSG00000172115	ns
-0.131196029404058	2.80798707335582	-1.1046540004506	0.274708150338445	0.786161042363859	-4.78859568020976	ENSG00000225479	ns
-0.0929715373742317	5.93751798716916	-1.10463277822471	0.274717258809057	0.786161042363859	-4.78861233278204	ENSG00000124406	ns
0.0528621156100777	2.53730795276208	1.104599082234	0.274731721392371	0.786161042363859	-4.78863877260265	ENSG00000180304	ns
0.059311260554749	2.20961009590376	1.10445005335373	0.27479569218291	0.786161042363859	-4.78875570020327	ENSG00000147118	ns
0.1316665581277	2.10313366576964	1.10409137209813	0.274949699439862	0.786161042363859	-4.78903705977673	ENSG00000099331	ns
0.0472723030618756	4.6513973864938	1.10404358328358	0.274970223146287	0.786161042363859	-4.78907454018676	ENSG00000169045	ns
-0.0582494761629375	3.28993740969011	-1.10342499298411	0.27523598441267	0.786161042363859	-4.78955955866767	ENSG00000196505	ns
-0.129199225555464	1.60568214814406	-1.10308326283979	0.275382877372749	0.786161042363859	-4.78982738994807	ENSG00000270028	ns
-0.0332878141263002	4.31947260189584	-1.1030772809114	0.275385449200248	0.786161042363859	-4.78983207759663	ENSG00000108389	ns
0.0926323974296257	3.38363525735524	1.1030191733247	0.275410432439667	0.786161042363859	-4.7898776114961	ENSG00000126012	ns
-0.0755960116506955	3.07438253351625	-1.10274075099228	0.275530161681328	0.786161042363859	-4.79009575583679	ENSG00000162373	ns
0.230090122619888	1.08789348420925	1.10273480769523	0.27553271786117	0.786161042363859	-4.79010041185661	ENSG00000264379	ns
0.0748528493054952	4.58142226104806	1.10263248972169	0.275576726882426	0.786161042363859	-4.79018056477184	ENSG00000105401	ns
-0.102100876382398	3.34198941803353	-1.10250828746817	0.275630155416531	0.786161042363859	-4.79027785182284	ENSG00000154639	ns
0.049060786831292	2.8365705130353	1.10246247279483	0.275649865520106	0.786161042363859	-4.79031373565026	ENSG00000070081	ns
-0.0499162911188993	2.65428723631429	-1.10234729308063	0.275699421798514	0.786161042363859	-4.79040394268908	ENSG00000134697	ns
0.0605406880219428	1.93333646876356	1.10228685122221	0.275725429523003	0.786161042363859	-4.79045127631785	ENSG00000105229	ns
0.0417638315642455	3.16518864369363	1.10209544553551	0.275807801484014	0.786161042363859	-4.79060115515115	ENSG00000103942	ns
-0.045109578928483	1.54668690371355	-1.10203507910571	0.275833783931447	0.786161042363859	-4.79064841958311	ENSG00000171365	ns
-0.0922322095618435	2.58268172518645	-1.10201717108386	0.275841492093436	0.786161042363859	-4.79066244036083	ENSG00000151116	ns
0.0596090628938302	2.92351681748192	1.10201595081428	0.275842017340413	0.786161042363859	-4.79066339574214	ENSG00000179909	ns
0.148636917428906	3.34520693616177	1.10194300467745	0.275873417202747	0.786161042363859	-4.79072050539846	ENSG00000272505	ns
-0.0614601690246754	3.62686403466502	-1.10186016816226	0.275909077452835	0.786161042363859	-4.79078535395046	ENSG00000117528	ns
0.0787520805639996	4.83980463122667	1.10185456764964	0.275911488531687	0.786161042363859	-4.79078973814583	ENSG00000121653	ns
0.212640803834431	2.10945642745904	1.1017049782399	0.275975893809016	0.786161042363859	-4.79090683205005	ENSG00000252515	ns
-0.0652813829036312	4.93719169976444	-1.10169978461026	0.275978130100732	0.786161042363859	-4.79091089719286	ENSG00000091972	ns
-0.146016871495585	4.37161709864155	-1.10151894706357	0.276056003726984	0.786161042363859	-4.7910524306288	ENSG00000102760	ns
0.0538208902191299	2.61397749349872	1.10151741591673	0.276056663146917	0.786161042363859	-4.79105362889573	ENSG00000171720	ns
0.0477242226643044	3.32021277461732	1.10150336314401	0.276062715314752	0.786161042363859	-4.79106462644388	ENSG00000134597	ns
0.0450465043284753	1.59732137185291	1.10137429283474	0.27611830694095	0.786161042363859	-4.79116562931979	ENSG00000172273	ns
0.082137748263031	2.4373637694346	1.10135376539953	0.27612714899865	0.786161042363859	-4.79118169186709	ENSG00000198466	ns
0.0562604498475814	5.7332685648747	1.10132957771083	0.276137567941926	0.786161042363859	-4.79120061817201	ENSG00000187672	ns
-0.0746045499445565	3.29635127794612	-1.10103540103849	0.276264307837215	0.786161042363859	-4.79143077338776	ENSG00000006652	ns
-0.0905564991016563	4.51681760819117	-1.10084910833626	0.276344589312679	0.786161042363859	-4.79157649352343	ENSG00000156875	ns
-0.0393650022660212	2.09410386026217	-1.10076753758266	0.276379746792862	0.786161042363859	-4.79164029175589	ENSG00000186300	ns
-0.0584872258305782	3.90482307582386	-1.100748029984	0.276388155149756	0.786161042363859	-4.79165554840942	ENSG00000085449	ns
0.0599094253631804	2.52530656786782	1.10071884645666	0.2764007344562	0.786161042363859	-4.79167837201459	ENSG00000175137	ns
0.078872169439546	3.32505223767994	1.10071206947095	0.276403655674705	0.786161042363859	-4.79168367202081	ENSG00000183020	ns
-0.106098171871696	4.23709133338662	-1.10044710089324	0.276517887343768	0.786161042363859	-4.79189086923003	ENSG00000120675	ns
-0.0640347440458648	3.69570191525904	-1.10043797365031	0.276521822817184	0.786161042363859	-4.79189800561734	ENSG00000115364	ns
-0.0676438756380091	3.75689498503635	-1.10005913614762	0.276685204230623	0.786161042363859	-4.79219416122342	ENSG00000103540	ns
-0.114086124097046	4.55444348179283	-1.09998358972615	0.276717793278617	0.786161042363859	-4.79225320807821	ENSG00000135070	ns
0.0692728850633295	1.48836059328475	1.09983596072717	0.276781484933777	0.786161042363859	-4.79236858347905	ENSG00000109118	ns
0.0528107768611341	3.04131461663154	1.0996669072842	0.276854432397386	0.786161042363859	-4.79250068472732	ENSG00000204308	ns
0.0508069367957793	4.24338852661742	1.09959652510955	0.276884806663581	0.786161042363859	-4.79255567694518	ENSG00000116991	ns
0.0310839699679208	5.31830627929849	1.09955599537499	0.276902298815696	0.786161042363859	-4.79258734284028	ENSG00000138758	ns
-0.0415791295753967	3.47048656835034	-1.09912733659815	0.277087350378525	0.786161042363859	-4.79292218706045	ENSG00000164134	ns
0.233827018680083	2.47952931020408	1.09894990154274	0.277163974327137	0.786161042363859	-4.79306075354429	ENSG00000215241	ns
-0.0752944945805369	4.89698511811118	-1.09894596567898	0.277165674167989	0.786161042363859	-4.79306382698762	ENSG00000069329	ns
0.0961066314222427	2.34496941799246	1.09887428948679	0.27719663132711	0.786161042363859	-4.79311979579632	ENSG00000255571	ns
-0.212494085807604	2.68418878758591	-1.0988295706929	0.277215946736391	0.786161042363859	-4.79315471301503	ENSG00000105695	ns
0.240200457277127	1.23878309425628	1.09851734413112	0.277350833238713	0.786161042363859	-4.79339846784641	ENSG00000263770	ns
-0.177473076472891	2.49704103256136	-1.09818919646234	0.277492647561349	0.786161042363859	-4.79365458222284	ENSG00000108381	ns
0.0598063846529695	2.95151966318618	1.09814629195575	0.277511193200676	0.786161042363859	-4.7936880632459	ENSG00000104047	ns
0.113517750263871	1.98389216165057	1.09812966860032	0.277518378944418	0.786161042363859	-4.79370103514183	ENSG00000071894	ns
0.0707048164263893	2.2120559529074	1.09781110613237	0.277656108528474	0.786161042363859	-4.79394958709798	ENSG00000135473	ns
0.0473159890847592	2.92906738757371	1.09773078103771	0.277690844430387	0.786161042363859	-4.79401224845637	ENSG00000184708	ns
0.151670120251477	4.79869273703957	1.09764809399804	0.277726604921603	0.786161042363859	-4.79407674786751	ENSG00000201839	ns
-0.0770967453812332	2.99770053422085	-1.0976174302138	0.27773986721678	0.786161042363859	-4.79410066576598	ENSG00000198846	ns
-0.0535919935911942	2.82845532717482	-1.0975412211331	0.277772830087751	0.786161042363859	-4.79416010649856	ENSG00000115421	ns
0.0831791986163362	4.81215781827703	1.09750282485968	0.277789438747414	0.786161042363859	-4.79419005294071	ENSG00000101161	ns
-0.220471616281266	3.10994037180917	-1.09743492210562	0.277818812411838	0.786161042363859	-4.79424300999419	ENSG00000206737	ns
0.0683083050179198	2.67905441199033	1.09729061325278	0.277881245393814	0.786161042363859	-4.79435554561241	ENSG00000143294	ns
-0.0810069114815226	5.59050046450463	-1.09672416724003	0.278126404641286	0.786161042363859	-4.79479714002189	ENSG00000125827	ns
-0.0946541202347433	5.11708716555037	-1.09648307036073	0.278230798006158	0.786161042363859	-4.79498503129853	ENSG00000047315	ns
0.047961087641371	3.42034538627675	1.09621488369628	0.278346953366394	0.786161042363859	-4.79519398860757	ENSG00000140992	ns
-0.0665424177991327	2.49006207047313	-1.09604980665445	0.278418467433317	0.786161042363859	-4.79532258433304	ENSG00000185591	ns
-0.0986936060229837	3.42143867930714	-1.09595830380439	0.278458113512412	0.786161042363859	-4.79539385761806	ENSG00000121481	ns
0.110080503469948	3.18327644357863	1.09590155891017	0.278482701758552	0.786161042363859	-4.79543805447466	ENSG00000232559	ns
0.0722480031882746	4.66683424546344	1.09573882192669	0.278553226100569	0.786161042363859	-4.79556479340616	ENSG00000156482	ns
-0.0472357738758022	5.41420434368209	-1.09572396259365	0.278559666223939	0.786161042363859	-4.7955763649171	ENSG00000145495	ns
0.101099069770262	3.82694918792661	1.09548357311577	0.278663866965836	0.786161042363859	-4.79576354461193	ENSG00000168137	ns
-0.0595666429492459	1.6599570998013	-1.09542999430136	0.278687095302365	0.786161042363859	-4.79580525859867	ENSG00000185000	ns
0.0832842384238552	1.43775510303635	1.09510838055719	0.278826554928502	0.786161042363859	-4.79605561194292	ENSG00000176108	ns
0.160982343883997	1.69514129028174	1.09488970577744	0.278921405634346	0.786161042363859	-4.79622579524819	ENSG00000258230	ns
0.127309234051345	3.42261284342508	1.09476139657219	0.278977070588422	0.786161042363859	-4.79632563683792	ENSG00000219507	ns
0.0546934135078456	3.65919433503822	1.09458899690994	0.279051875765122	0.786161042363859	-4.79645976936377	ENSG00000137601	ns
0.0456495106611965	1.60981818411853	1.09448338314773	0.279097709112445	0.786161042363859	-4.79654193050117	ENSG00000091436	ns
0.0899435242115472	1.64774799774813	1.09416344782529	0.279236584085593	0.786161042363859	-4.79679077547502	ENSG00000196502	ns
-0.0800806041175559	2.02850531616076	-1.09404719469363	0.279287058314232	0.786161042363859	-4.79688117998518	ENSG00000102805	ns
0.14699319247871	2.73775941937461	1.09398411195517	0.279314449952368	0.786161042363859	-4.79693023264545	ENSG00000240244	ns
-0.0647094997905295	4.30785430733632	-1.09396911599436	0.279320961740174	0.786161042363859	-4.79694189300059	ENSG00000211460	ns
0.0499741769943096	4.52070434218398	1.09383684550443	0.279378402972789	0.786161042363859	-4.79704473559047	ENSG00000170390	ns
0.100867797306091	5.25137645360848	1.09373044957176	0.279424613644533	0.786161042363859	-4.79712745179469	ENSG00000115053	ns
-0.0754316984648629	3.9965198842361	-1.09373017351262	0.279424733551557	0.786161042363859	-4.79712766640364	ENSG00000135766	ns
0.067998355618272	2.50274100282197	1.09344568811594	0.27954831970986	0.786161042363859	-4.79734879891542	ENSG00000011332	ns
0.0597786798521196	2.72903893567234	1.09317683702647	0.279665149212181	0.786161042363859	-4.79755772914137	ENSG00000227057	ns
-0.0469879505447834	2.10448536976812	-1.09316331641099	0.279671025512188	0.786161042363859	-4.79756823504195	ENSG00000065615	ns
-0.191840895273123	1.22756882109925	-1.09305260196821	0.279719147233342	0.786161042363859	-4.79765425870613	ENSG00000222297	ns
0.150083319817201	1.90922924578194	1.09285007611723	0.279807189537073	0.786161042363859	-4.79781159746055	ENSG00000233012	ns
0.0581470910536994	1.57929568004928	1.09268821867875	0.279877566372196	0.786161042363859	-4.79793732196683	ENSG00000254598	ns
0.0667044523223406	3.26805806435762	1.09254268261399	0.279940857138181	0.786161042363859	-4.79805035374432	ENSG00000213619	ns
0.043113092539822	3.31751343298312	1.09214859349576	0.280112289058048	0.786161042363859	-4.79835635533197	ENSG00000145833	ns
0.208277901882386	1.80222542174926	1.09206282077958	0.280149610617417	0.786161042363859	-4.798422942238	ENSG00000272216	ns
0.0765863618931433	3.38231979976539	1.09204586640988	0.280156988241698	0.786161042363859	-4.79843610363972	ENSG00000133858	ns
0.105166533256296	1.66347286124023	1.09192225193437	0.280210782685416	0.786161042363859	-4.79853205775033	ENSG00000233476	ns
-0.0907973370369612	5.47569991743748	-1.09191564206273	0.280213659367547	0.786161042363859	-4.79853718828902	ENSG00000138069	ns
0.137050218084257	4.09057257147035	1.09182423203144	0.280253444046624	0.786161042363859	-4.79860813716138	ENSG00000068078	ns
-0.163340803894299	1.71223671941083	-1.0916594572729	0.280325169481486	0.786161042363859	-4.79873601476435	ENSG00000179520	ns
-0.0957614656276542	4.14549331525025	-1.0916416861767	0.280332905897806	0.786161042363859	-4.79874980538876	ENSG00000165516	ns
0.0850333688469751	1.84808594067273	1.09157219540561	0.280363159239414	0.786161042363859	-4.79880372919588	ENSG00000125826	ns
0.068943321105225	3.32924815806433	1.09144361228209	0.280419144919979	0.786161042363859	-4.79890349929228	ENSG00000264538	ns
-0.0424190387346273	3.88476193174069	-1.09128702854361	0.280487332766642	0.786161042363859	-4.79902498069821	ENSG00000182831	ns
0.0610854761450339	2.9960840206787	1.09112450466319	0.280558119656635	0.786161042363859	-4.79915105330029	ENSG00000163159	ns
0.0895480732545915	5.05494298079958	1.0908346124723	0.280684412560371	0.786161042363859	-4.79937588394675	ENSG00000155093	ns
-0.0449080822273604	3.94602734465187	-1.09080608538832	0.280696842669907	0.786161042363859	-4.79939800556331	ENSG00000099968	ns
0.0480973830577542	3.58663974863547	1.09076910120458	0.280712958366101	0.786161042363859	-4.799426684515	ENSG00000113269	ns
-0.0963796251838525	1.67292950113675	-1.09063536036279	0.280771240758399	0.786161042363859	-4.79953038466217	ENSG00000095739	ns
0.0591547143000062	2.44226003596436	1.09034211839696	0.280899061159508	0.786161042363859	-4.79975771720683	ENSG00000167965	ns
-0.0674518866030791	5.74582422953532	-1.0902433313633	0.280942130326432	0.786161042363859	-4.79983428782026	ENSG00000170606	ns
0.0489802638840491	1.48953733794407	1.08997557999902	0.281058887793598	0.786161042363859	-4.80004179126821	ENSG00000088298	ns
-0.0715887450737513	4.26530785977268	-1.08977901821862	0.281144623461527	0.786161042363859	-4.80019409335009	ENSG00000172239	ns
-0.0981166261843058	3.28355533688176	-1.08976118447908	0.28115240302852	0.786161042363859	-4.80020791020085	ENSG00000139826	ns
0.130290356197777	2.19137127495115	1.08961578883523	0.281215834221786	0.786161042363859	-4.80032054886656	ENSG00000214216	ns
-0.0749589035633837	5.33140043534244	-1.08941898189002	0.281301710372832	0.786161042363859	-4.80047299361866	ENSG00000113575	ns
0.077872513288259	1.63682582482876	1.08925867290332	0.281371674301229	0.786161042363859	-4.80059714829432	ENSG00000094804	ns
-0.0710025132506216	6.47970782490091	-1.08911646790329	0.281433747263588	0.786161042363859	-4.80070726759411	ENSG00000018189	ns
0.073151289454924	1.94667769307287	1.08895232299437	0.281505408979785	0.786161042363859	-4.80083435971532	ENSG00000164896	ns
-0.0802392092434041	3.09182205462675	-1.08888602996092	0.281534354540615	0.786161042363859	-4.8008856831778	ENSG00000206579	ns
0.0753932561362016	1.92744964376714	1.08870209866291	0.281614675457435	0.786161042363859	-4.80102806574698	ENSG00000168852	ns
-0.0510481173393678	3.91362419516482	-1.08863777534954	0.281642768572814	0.786161042363859	-4.80107785356499	ENSG00000100567	ns
0.048576379522713	1.99856284350792	1.08849150267508	0.281706660251193	0.786161042363859	-4.80119106190812	ENSG00000120699	ns
-0.0920116698599784	4.70966704612882	-1.08843530265385	0.281731211029	0.786161042363859	-4.80123455434839	ENSG00000127955	ns
0.0833754647075873	5.69321342631577	1.08832344519605	0.281780080011293	0.786161042363859	-4.80132111305332	ENSG00000172379	ns
-0.0783784562823229	4.59437711323976	-1.08828846884549	0.281795361913522	0.786161042363859	-4.80134817710301	ENSG00000146433	ns
-0.153688935873235	1.21520907424981	-1.08816760206212	0.281848175611877	0.786161042363859	-4.80144169528305	ENSG00000237349	ns
-0.111189765110485	1.99530254749639	-1.08814780611053	0.281856826269335	0.786161042363859	-4.80145701106242	ENSG00000057704	ns
0.158435032969379	1.53232770946845	1.08805671705198	0.281896633782758	0.786161042363859	-4.80152748169135	ENSG00000242607	ns
0.0862484116133484	1.78722133724943	1.08797793201546	0.281931067393556	0.786161042363859	-4.80158842890163	ENSG00000105221	ns
0.0681016697167425	2.80402864647614	1.08777779690056	0.282018551220499	0.786161042363859	-4.80174323251563	ENSG00000163486	ns
0.0586521008617349	2.38933186555363	1.0872271230008	0.28225936185232	0.786161042363859	-4.80216903824228	ENSG00000143486	ns
0.0626042745956426	1.66680459450912	1.0871256655509	0.282303745043213	0.786161042363859	-4.8022474675919	ENSG00000198931	ns
0.0534858825169646	2.53795885358731	1.08705066297869	0.282336558519567	0.786161042363859	-4.80230544218639	ENSG00000162139	ns
0.0679105729878611	1.52191003891643	1.08702553331906	0.282347553291942	0.786161042363859	-4.80232486577087	ENSG00000103653	ns
0.0380054209643137	2.63099497375143	1.08692009624405	0.282393687566203	0.786161042363859	-4.80240635714105	ENSG00000105700	ns
-0.0634005492832124	4.37532841017721	-1.08676016853668	0.282463674418265	0.786161042363859	-4.80252994965878	ENSG00000040341	ns
0.054666060223469	5.79299542764058	1.08660202460883	0.282532892579692	0.786161042363859	-4.80265214686751	ENSG00000148082	ns
-0.0480801683281777	2.88417814746163	-1.08660152506424	0.282533111244602	0.786161042363859	-4.80265253283724	ENSG00000227345	ns
0.128282571877484	1.43882102440386	1.08646520477988	0.282592786939641	0.786161042363859	-4.80275785354749	ENSG00000042980	ns
0.133369471931938	2.81037878450302	1.08637002033887	0.282634460191191	0.786161042363859	-4.80283138544824	ENSG00000107281	ns
-0.0954902428356936	2.30416529696584	-1.08619729353332	0.282710093680655	0.786161042363859	-4.80296480493328	ENSG00000267152	ns
-0.0894472490073137	2.16530688083877	-1.08603843760213	0.282779665884328	0.786161042363859	-4.80308749253525	ENSG00000101928	ns
-0.0638008707427131	3.91608259388136	-1.08598216903483	0.282804312014315	0.786161042363859	-4.80313094582802	ENSG00000132823	ns
0.0362476868788693	2.68508726764881	1.0858964081488	0.282841878927367	0.786161042363859	-4.80319717043845	ENSG00000198522	ns
-0.0442527691032262	2.5141522356225	-1.08585352988112	0.282860662738221	0.786161042363859	-4.80323027922138	ENSG00000160208	ns
0.10737428699294	2.75153968696517	1.08582237681468	0.282874310601724	0.786161042363859	-4.80325433352994	ENSG00000171502	ns
0.0689916636667776	2.46245107083793	1.08568343109772	0.282935187006406	0.786161042363859	-4.80336161019898	ENSG00000214982	ns
0.0583383932476793	2.50890792149462	1.08544655213048	0.283038992088583	0.786161042363859	-4.80354446905238	ENSG00000186952	ns
-0.0636900877883533	3.2655096951143	-1.08533275496483	0.283088869731782	0.786161042363859	-4.80363230150812	ENSG00000081386	ns
0.141441478103598	2.4826461283277	1.08532983956153	0.283090147642552	0.786161042363859	-4.80363455160015	ENSG00000256712	ns
-0.0933395505390182	5.08087625434574	-1.0852817886135	0.283111210428675	0.786161042363859	-4.80367163623615	ENSG00000134996	ns
-0.113953332384049	3.76783844174082	-1.08519602128475	0.283148808638363	0.786161042363859	-4.80373782568839	ENSG00000125703	ns
0.0464871838170091	1.69455816794194	1.08503983892664	0.283217283958176	0.786161042363859	-4.80385834409716	ENSG00000162300	ns
0.112490420423358	7.80702001428658	1.0846578623343	0.283384803388297	0.786161042363859	-4.80415302837224	ENSG00000205542	ns
0.153172951066472	1.29514299571732	1.08461522902761	0.283403504917455	0.786161042363859	-4.80418591272984	ENSG00000233674	ns
-0.0957806272541939	4.2104689287008	-1.08445883620306	0.28347211558307	0.786161042363859	-4.80430653284108	ENSG00000159228	ns
-0.113213296895756	3.35864380471397	-1.08434691962458	0.283521221315808	0.786161042363859	-4.80439284000446	ENSG00000054277	ns
0.137825976217535	1.50962368942671	1.08413101134663	0.283615972355323	0.786161042363859	-4.80455931922046	ENSG00000231829	ns
-0.0440724631441269	2.55978178032056	-1.08411682899661	0.283622197033016	0.786161042363859	-4.80457025363723	ENSG00000136986	ns
-0.0576617702030555	3.4566437136379	-1.08394493224486	0.283697650637386	0.786161042363859	-4.80470277322264	ENSG00000161813	ns
0.0622095312919493	2.49634513928077	1.08388599190666	0.283723525561757	0.786161042363859	-4.80474820728475	ENSG00000102984	ns
-0.0651998663424163	5.91208930202162	-1.08370792449535	0.283801707511639	0.786161042363859	-4.80488545615148	ENSG00000143013	ns
0.0698013778431705	3.89694166275778	1.08350287125274	0.28389175643763	0.786161042363859	-4.80504347861253	ENSG00000055609	ns
-0.058895120263835	3.15258984184443	-1.08341740192788	0.283929296093573	0.786161042363859	-4.80510933649125	ENSG00000178163	ns
0.154945947859732	4.08740626401567	1.08338231220141	0.28394470913204	0.786161042363859	-4.80513637325709	ENSG00000239437	ns
0.178670151229226	1.41738678408917	1.08335909482672	0.283954907602894	0.786161042363859	-4.80515426187896	ENSG00000271063	ns
0.0842318695086175	2.41187296483493	1.08319830230166	0.28402554439062	0.786161042363859	-4.80527814010178	ENSG00000104129	ns
-0.0849688532086827	3.57176622806159	-1.0831900426381	0.284029173224356	0.786161042363859	-4.80528450306804	ENSG00000149084	ns
-0.0926635260970059	5.21096905761874	-1.08315718666656	0.284043608619086	0.786161042363859	-4.80530981374903	ENSG00000204217	ns
0.0851005177291944	3.57261280828022	1.08294121954124	0.284138507331021	0.786161042363859	-4.80547616661275	ENSG00000065000	ns
-0.0810940692178521	2.85714395915656	-1.08288760192329	0.284162071024498	0.786161042363859	-4.80551746179135	ENSG00000100522	ns
0.047888510947689	3.5290582485264	1.08287587266764	0.284167225940753	0.786161042363859	-4.80552649516491	ENSG00000076242	ns
0.0575710052345895	3.93616461362388	1.08283713167939	0.284184252766205	0.786161042363859	-4.80555633117195	ENSG00000060339	ns
0.109239906876545	3.95224850492176	1.08275180272296	0.284221757707991	0.786161042363859	-4.80562204292545	ENSG00000116871	ns
0.134402494993782	1.5316448575012	1.08268772920216	0.284249922442173	0.786161042363859	-4.8056713826875	ENSG00000226624	ns
-0.131377111157355	3.43695055391101	-1.08250686393929	0.284329435712922	0.786161042363859	-4.8058106430282	ENSG00000200612	ns
-0.0966694827397183	2.04786987223468	-1.08246192086264	0.284349196314087	0.786161042363859	-4.8058452443363	ENSG00000272777	ns
0.0969750721351406	1.85646297073854	1.08242282683384	0.284366385981237	0.786161042363859	-4.80587534141211	ENSG00000106565	ns
-0.0541083056409075	2.93209115639238	-1.08240305095174	0.28437508172418	0.786161042363859	-4.80589056575784	ENSG00000111596	ns
0.0790478841337441	3.17244063232004	1.08230310598518	0.284419031817158	0.786161042363859	-4.80596750379918	ENSG00000129351	ns
0.0855818108547686	2.35270313142673	1.08207721336899	0.284518383955953	0.786278468234062	-4.80614137225109	ENSG00000032444	ns
0.0524849781893089	2.21662273478077	1.08184798256589	0.284619229041165	0.786399972166895	-4.80631777521698	ENSG00000176953	ns
0.20607749178948	2.37685983299622	1.08138103507337	0.284824729497988	0.786810531476361	-4.80667700273836	ENSG00000173369	ns
0.069897227696615	1.81774390757234	1.08101974277408	0.284983802794976	0.78709270024837	-4.80695484859723	ENSG00000165895	ns
0.201542359598342	1.00608369669495	1.080676966678	0.285134780849167	0.787352402640421	-4.80721837419371	ENSG00000202119	ns
-0.0306577854591303	2.77594583195076	-1.08030780363892	0.285297443563808	0.787644260126438	-4.80750209814995	ENSG00000224470	ns
0.0678146419365202	4.76495296143055	1.07970101555015	0.285564950483527	0.788225395365391	-4.80796825321422	ENSG00000178568	ns
0.0389703974628386	3.51851608133811	1.07906987716919	0.285843377799513	0.788618530186125	-4.80845285373249	ENSG00000185963	ns
-0.0455570589389014	3.02887390947834	-1.07900369461073	0.285872585251981	0.788618530186125	-4.80850365457495	ENSG00000242013	ns
0.0418735666814412	3.33376423564443	1.0789268855373	0.285906484966918	0.788618530186125	-4.80856260851442	ENSG00000084652	ns
0.0593475191686665	2.87146196831435	1.07849704818181	0.28609624553807	0.788618530186125	-4.80889245250342	ENSG00000116586	ns
0.0614135060396093	2.6330787635829	1.07840592857399	0.286136483435641	0.788618530186125	-4.80896235901645	ENSG00000132383	ns
0.045235802998266	3.8431138945255	1.07812484334032	0.286260633898696	0.788618530186125	-4.80917797122668	ENSG00000145919	ns
0.0870721836286505	3.68862386906966	1.07811268077461	0.286266006739172	0.788618530186125	-4.80918729957993	ENSG00000080298	ns
0.100515968221082	2.05005332278848	1.07810708495496	0.286268478728546	0.788618530186125	-4.80919159138638	ENSG00000259377	ns
-0.0398516066825971	2.12246729194585	-1.07806861893318	0.286285471743731	0.788618530186125	-4.8092210929713	ENSG00000177628	ns
0.120306045396447	1.59824999986128	1.07802838174404	0.286303247953707	0.788618530186125	-4.80925195189698	ENSG00000133256	ns
0.046404415726808	3.30811778548455	1.07795695410027	0.286334805550003	0.788618530186125	-4.80930672890926	ENSG00000146414	ns
-0.0888745050562867	2.03915043115476	-1.07776379568656	0.286420157402906	0.788696493975818	-4.8094548427093	ENSG00000205927	ns
-0.127688333757163	1.4136768325541	-1.07751599843085	0.286529678725675	0.788808692820936	-4.80964481700279	ENSG00000240729	ns
-0.0572164185821582	2.58181660823783	-1.07741345750243	0.286575008248196	0.788808692820936	-4.80972341820674	ENSG00000095794	ns
-0.0599140325192336	4.41929308447337	-1.07719851333041	0.286670043255261	0.788887387620889	-4.80988815759534	ENSG00000233705	ns
0.058072898747767	2.1737194530935	1.07709071185705	0.286717714653187	0.788887387620889	-4.80997076810235	ENSG00000107672	ns
0.044256725273701	2.92797128948689	1.07652241222925	0.286969116332251	0.789156070704798	-4.81040613936203	ENSG00000154781	ns
-0.0639871103932825	3.84970913140475	-1.07650896554629	0.286975066668986	0.789156070704798	-4.81041643817571	ENSG00000153982	ns
0.0594224991493464	2.20522144292745	1.07648290418352	0.286986599414417	0.789156070704798	-4.81043639822743	ENSG00000115170	ns
0.135493299214175	2.95796906882356	1.07621309318161	0.287106015870337	0.789327455840778	-4.810643016182	ENSG00000108509	ns
-0.0627967578195721	4.06393138224733	-1.07575216379407	0.287310099959476	0.789683814337596	-4.81099587755327	ENSG00000166783	ns
0.0609695103718524	4.82600702272412	1.07553355589087	0.287406927489886	0.789683814337596	-4.81116318164581	ENSG00000172301	ns
0.103894250636495	14.4526695656343	1.07553342947173	0.287406983491016	0.789683814337596	-4.81116327838713	ENSG00000258486	ns
-0.0618087321030965	5.23245554835504	-1.07496812659342	0.2876574771567	0.79008249130837	-4.8115957652974	ENSG00000182400	ns
-0.106065583065991	2.14370047424354	-1.07489536154375	0.287689731401393	0.79008249130837	-4.8116514189112	ENSG00000229989	ns
0.0773445529582366	4.21735701259298	1.07469582016265	0.287778194140092	0.79008249130837	-4.81180401793786	ENSG00000092841	ns
-0.0700939761952988	3.98664665113715	-1.07469025520865	0.287780661523864	0.79008249130837	-4.8118082733476	ENSG00000134852	ns
-0.101956242621758	1.78552860446398	-1.07446558532123	0.287880287721181	0.790199098279343	-4.81198005663451	ENSG00000230042	ns
0.0718765390849572	3.45321046511837	1.0740278808158	0.288074449509487	0.790286362827021	-4.81231462980962	ENSG00000105698	ns
-0.107214119455239	3.80824046980463	-1.07397704426293	0.288097006047216	0.790286362827021	-4.81235348001148	ENSG00000009844	ns
-0.105770408622632	4.55754181860428	-1.07380042546595	0.288175382598308	0.790286362827021	-4.81248844180463	ENSG00000168288	ns
0.0888874503119967	2.33588367166809	1.07358595561458	0.288270575899807	0.790286362827021	-4.81265229909205	ENSG00000167136	ns
0.067768536185963	1.92806841603642	1.07350322780191	0.288307300811121	0.790286362827021	-4.81271549580616	ENSG00000109065	ns
-0.176985877215931	4.81264525549192	-1.07342005775277	0.28834422531992	0.790286362827021	-4.81277902573102	ENSG00000260878	ns
0.0958596026519702	1.63582765361439	1.07333321063055	0.288382785824633	0.790286362827021	-4.81284535946674	ENSG00000132881	ns
0.158735955941276	2.26936282991355	1.07323744006015	0.288425312534598	0.790286362827021	-4.81291850306764	ENSG00000225991	ns
0.0983905741153239	3.82827443207616	1.07323473379673	0.288426514308198	0.790286362827021	-4.81292056985399	ENSG00000149091	ns
0.101560211040611	5.33531246559227	1.07271790398377	0.288656087328613	0.790442608267175	-4.81331518537018	ENSG00000099795	ns
0.0911158848818974	2.19258996007175	1.07264769921034	0.288687281702732	0.790442608267175	-4.81336877508463	ENSG00000154258	ns
0.247992237712933	1.12553235523627	1.07258243111283	0.288716284644322	0.790442608267175	-4.81341859350456	ENSG00000265706	ns
0.0539161034271287	3.32693027002452	1.07250364523182	0.288751297129708	0.790442608267175	-4.81347872609999	ENSG00000094841	ns
0.0444556176902555	4.57681530476633	1.07234495418851	0.288821828463997	0.790442608267175	-4.81359983295473	ENSG00000005483	ns
-0.152218940647954	3.08627840202564	-1.07233430324601	0.288826562777793	0.790442608267175	-4.81360796073743	ENSG00000004799	ns
0.056511018259005	3.8165514690851	1.07192196679909	0.289009886605301	0.790787787889351	-4.81392255816003	ENSG00000197062	ns
-0.115824022311181	3.86842393580178	-1.07174787609712	0.289087311187179	0.79084312712187	-4.8140553487283	ENSG00000269728	ns
-0.0686477634482099	5.7836056065542	-1.07154427648586	0.289177877747597	0.790934389265733	-4.81421062195742	ENSG00000148798	ns
-0.09017352274671	2.70241270407298	-1.07083842056077	0.289492013929757	0.791323464913306	-4.81474872102976	ENSG00000068885	ns
-0.067447568710346	3.72794535548619	-1.07035118361345	0.289708993447731	0.791323464913306	-4.81511996440197	ENSG00000197579	ns
-0.079484721261764	3.56032873481256	-1.0701742733477	0.289787804202417	0.791323464913306	-4.81525471935176	ENSG00000139977	ns
-0.0528025051871102	1.9941807100103	-1.07008241856664	0.289828729938087	0.791323464913306	-4.81532467811621	ENSG00000146109	ns
0.06165978010399	4.305018343628	1.06985928789236	0.289928162123356	0.791323464913306	-4.81549459615182	ENSG00000126581	ns
-0.0538580692800998	7.95224033515564	-1.06984227881047	0.2899357427343	0.791323464913306	-4.81550754750654	ENSG00000111640	ns
-0.073991531058669	2.49703459451404	-1.06983334132364	0.28993972605031	0.791323464913306	-4.81551435276753	ENSG00000267194	ns
0.175558609064588	3.02093494589324	1.06970869856124	0.289995281587858	0.791323464913306	-4.81560925379492	ENSG00000185275	ns
-0.098858720812089	5.33668799893881	-1.06944431294732	0.29011314749719	0.791323464913306	-4.8158105183666	ENSG00000068912	ns
0.0551267324709692	2.48517290753415	1.06930946181575	0.290173278360091	0.791323464913306	-4.81591315627822	ENSG00000141198	ns
-0.0548391742922911	2.47932894997949	-1.06925386842539	0.290198070276353	0.791323464913306	-4.81595546598046	ENSG00000147687	ns
0.0558135579171177	1.71399126289196	1.06912265536506	0.290256590671493	0.791323464913306	-4.81605531830097	ENSG00000181220	ns
-0.099115423931597	1.9533636682236	-1.06890928042648	0.290351772350833	0.791323464913306	-4.81621767066738	ENSG00000234171	ns
0.185862917831362	2.06821383462305	1.06882488646434	0.290389424541664	0.791323464913306	-4.81628187578555	ENSG00000256448	ns
0.0536183491506552	2.97058457392417	1.06881991151123	0.290391644212368	0.791323464913306	-4.81628566047433	ENSG00000165527	ns
-0.0550587371918527	2.64143653643358	-1.06874095750391	0.290426872631832	0.791323464913306	-4.81634572240764	ENSG00000151327	ns
0.0376269183071685	3.42497490149991	1.0686706013599	0.290458267275862	0.791323464913306	-4.81639924025061	ENSG00000106636	ns
-0.107892198983931	2.11405870156369	-1.06865414882983	0.290465609139516	0.791323464913306	-4.81641175472634	ENSG00000031691	ns
0.0625096897590112	2.21099428467701	1.06805115930108	0.29073477917522	0.791323464913306	-4.81687028839406	ENSG00000126091	ns
-0.0463845002319929	2.15186852533429	-1.06802506816812	0.290746429965544	0.791323464913306	-4.81689012347634	ENSG00000151748	ns
0.227034544606402	1.41225917300773	1.06788541392714	0.290808796973299	0.791323464913306	-4.81699628410241	ENSG00000207698	ns
0.134584114415051	1.51754265273569	1.06780986672153	0.290842538827752	0.791323464913306	-4.81705370719129	ENSG00000236197	ns
0.189153023741177	1.17315801240232	1.06746491557244	0.290996639794129	0.791323464913306	-4.81731585439484	ENSG00000265113	ns
0.0695915233753492	3.53811700440252	1.0673256252579	0.291058881376243	0.791323464913306	-4.81742168610504	ENSG00000133313	ns
0.0644100809415589	4.32201401252487	1.06730529517522	0.291067966602386	0.791323464913306	-4.81743713165816	ENSG00000171634	ns
-0.0414503470675895	2.28589055828168	-1.06728831007719	0.291075557152977	0.791323464913306	-4.8174500356842	ENSG00000115998	ns
0.0642868858102172	3.33731214352294	1.06722785279944	0.291102576304537	0.791323464913306	-4.81749596510046	ENSG00000103549	ns
-0.0703623225638843	4.09627319208762	-1.06713634100416	0.291143477435325	0.791323464913306	-4.81756548198494	ENSG00000177034	ns
0.0757953739645703	1.90003197487017	1.0670005273248	0.291204186603931	0.791323464913306	-4.81766864242499	ENSG00000183473	ns
-0.0615958206657043	3.91859351659532	-1.06695575099589	0.291224203695762	0.791323464913306	-4.81770265061763	ENSG00000181751	ns
0.0505111844107193	2.79973030310843	1.06679460735087	0.291296250256942	0.791323464913306	-4.81782503015022	ENSG00000225975	ns
-0.0936631769621386	5.59723708207764	-1.06670457023327	0.29133651080511	0.791323464913306	-4.8178934006966	ENSG00000260230	ns
-0.132131403117495	5.1519529196136	-1.06670198032673	0.291337668951851	0.791323464913306	-4.81789536728651	ENSG00000151229	ns
0.0932589404343767	3.65775847358738	1.06662011037868	0.29137428095756	0.791323464913306	-4.81795753115582	ENSG00000103723	ns
0.0694778037042827	3.13990228384205	1.06651114334372	0.291423015648815	0.791323464913306	-4.81804026287997	ENSG00000172428	ns
0.0463063110933115	2.92741364223274	1.06631471075907	0.291510882921924	0.791323464913306	-4.81818938151562	ENSG00000008256	ns
-0.067207675258163	2.06493530981178	-1.06602783160639	0.291639241296334	0.791323464913306	-4.81840711473808	ENSG00000166046	ns
-0.0775745833903088	4.58755117257364	-1.06599582897182	0.291653562666515	0.791323464913306	-4.81843140041884	ENSG00000102466	ns
-0.12349974942288	2.85359213835196	-1.06597312612824	0.291663722620098	0.791323464913306	-4.81844862839702	ENSG00000105711	ns
0.0800901695602141	1.81722272735673	1.06574575943175	0.291765487059156	0.791323464913306	-4.81862114580948	ENSG00000197858	ns
0.0594236363094254	2.87921075133763	1.065611356049	0.291825654686747	0.791323464913306	-4.8187231098114	ENSG00000263753	ns
-0.227317758924582	2.07051886344314	-1.06557421920748	0.29184228104903	0.791323464913306	-4.81875128123021	ENSG00000200801	ns
0.0535151240808651	3.54403002909941	1.06511947211383	0.292045926964948	0.791323464913306	-4.81909617018207	ENSG00000178498	ns
-0.064082523534656	3.88564791651391	-1.06504924971342	0.292077382896162	0.791323464913306	-4.81914941584516	ENSG00000144635	ns
-0.221288298196243	2.10115329188841	-1.06499606758872	0.292101207244115	0.791323464913306	-4.81918973863369	ENSG00000216089	ns
0.0411213910350181	1.54649580415813	1.06482436348775	0.292178135852095	0.791323464913306	-4.81931991206648	ENSG00000182199	ns
-0.0976374789420804	4.58598062299242	-1.06459663046295	0.292280188747795	0.791323464913306	-4.81949253201747	ENSG00000138663	ns
0.063720352551484	2.56352121474228	1.06453301492763	0.292308700878869	0.791323464913306	-4.81954074590988	ENSG00000204237	ns
0.117407535314925	2.05924581088816	1.0642740704567	0.292424778232095	0.791323464913306	-4.81973697061211	ENSG00000076201	ns
0.0932855321096717	1.93251144266969	1.06418985905083	0.292462534657437	0.791323464913306	-4.81980077521559	ENSG00000065057	ns
-0.059908370474044	3.53837207053673	-1.06417639861158	0.292468569996807	0.791323464913306	-4.81981097336941	ENSG00000119878	ns
0.131343367160458	1.57016077204702	1.06411167211656	0.292497593014963	0.791323464913306	-4.81986001099003	ENSG00000126705	ns
-0.0745698455508039	5.64611044562458	-1.06410181773742	0.292502011841349	0.791323464913306	-4.81986747654731	ENSG00000057608	ns
-0.0365725931523979	4.17542795310566	-1.06409744647803	0.292503971983317	0.791323464913306	-4.81987078813918	ENSG00000110075	ns
-0.0718211055891622	6.04857310809175	-1.06407692786794	0.292513172974709	0.791323464913306	-4.8198863325185	ENSG00000109670	ns
-0.0277699025125768	2.87274644867264	-1.06393495340359	0.292576842904379	0.791323464913306	-4.81999388104191	ENSG00000103544	ns
-0.0560519539435718	3.24770336034446	-1.06385125956823	0.292614380772245	0.791323464913306	-4.82005727447954	ENSG00000179021	ns
0.0898897776947316	3.00201819419774	1.06373272945336	0.292667548907557	0.791323464913306	-4.82014704642961	ENSG00000172660	ns
0.113826923668391	4.61925154299021	1.06348077022705	0.292780590519294	0.791323464913306	-4.8203378431832	ENSG00000120899	ns
0.0690058158370745	3.54779646475085	1.06344038875034	0.292798710494904	0.791323464913306	-4.82036841819896	ENSG00000140350	ns
0.0601766384281739	1.9714679733476	1.06341204111778	0.292811431107802	0.791323464913306	-4.82038988108248	ENSG00000135074	ns
-0.0851295484687271	2.90203468510167	-1.06305167816716	0.292973172395089	0.791467228524433	-4.82066267622689	ENSG00000116044	ns
-0.0850824360888094	4.09744440579779	-1.06300377766003	0.292994676178494	0.791467228524433	-4.82069893040498	ENSG00000244567	ns
-0.0868649672469486	5.61305284964252	-1.06270086258944	0.293130687922743	0.791467228524433	-4.82092816033562	ENSG00000119125	ns
0.0851796040344612	2.3637431449427	1.062674273619	0.293142628708216	0.791467228524433	-4.82094827850885	ENSG00000081760	ns
-0.0823625495306981	6.84400025130283	-1.06265596335843	0.293150851820745	0.791467228524433	-4.82096213243614	ENSG00000136156	ns
0.0754233231346992	2.55908876158956	1.06225696935911	0.293330079099501	0.79179650012294	-4.8212639638277	ENSG00000214941	ns
0.0657699139667307	3.44954478151902	1.06193353008304	0.293475422969404	0.792034198316412	-4.82150856113829	ENSG00000197444	ns
-0.0664778558958838	3.19357577188513	-1.06177026590768	0.293548807887148	0.792077638143581	-4.82163200118148	ENSG00000138134	ns
-0.0561565916374729	3.28213133660972	-1.0615025522053	0.293669168842041	0.79224779090928	-4.82183437425383	ENSG00000064313	ns
0.113554659504155	2.89093383124834	1.06104827932446	0.293873482701341	0.792526404393115	-4.8221776631692	ENSG00000096070	ns
0.181983972395303	3.20434433282031	1.06078475578284	0.293992050132025	0.792526404393115	-4.82237674149891	ENSG00000266538	ns
-0.0784815743196141	4.51870029504697	-1.06076817498657	0.29399951145323	0.792526404393115	-4.82238926587012	ENSG00000104442	ns
-0.0854825127653669	3.15073132003655	-1.06051005439492	0.294115682023019	0.792526404393115	-4.82258421451125	ENSG00000153936	ns
-0.056541198366518	3.16749048120724	-1.06047297106694	0.294132374469223	0.792526404393115	-4.82261221846243	ENSG00000155111	ns
-0.0487795425643158	2.2962324746119	-1.06004702774675	0.294324152761106	0.792526404393115	-4.82293380886246	ENSG00000186017	ns
0.065921493791671	4.3525151180043	1.05991975004925	0.29438147550647	0.792526404393115	-4.82302988085474	ENSG00000085733	ns
0.0340932511399283	3.29288866338706	1.05973775382428	0.294463455533542	0.792526404393115	-4.8231672367044	ENSG00000119185	ns
0.0962747012549041	2.89426969104377	1.05973162123573	0.294466218226956	0.792526404393115	-4.82317186469303	ENSG00000224243	ns
-0.0784943886264053	2.60522386802794	-1.05967736605661	0.294490660631544	0.792526404393115	-4.82321280753615	ENSG00000172594	ns
0.0959309495686895	1.4812779886239	1.05945930718002	0.294588912089231	0.792526404393115	-4.82337734241633	ENSG00000272593	ns
0.0441196904041057	2.85913918272188	1.05945910393666	0.294589003675782	0.792526404393115	-4.82337749575738	ENSG00000180104	ns
0.0757301522008618	2.92412642624369	1.05940006020613	0.294615611092472	0.792526404393115	-4.82342204131512	ENSG00000232694	ns
0.0531242278605002	1.68110784815504	1.05923080917645	0.294691891434171	0.792526404393115	-4.82354971983301	ENSG00000167977	ns
0.112271263251137	2.7041043183629	1.05921619507362	0.294698478555429	0.792526404393115	-4.82356074342555	ENSG00000175866	ns
-0.0457051171904181	3.4506080983601	-1.05900690396315	0.294792825025015	0.792526404393115	-4.82371859848849	ENSG00000117751	ns
0.0457091784765011	2.54115315034722	1.05870415036922	0.294929340423368	0.792526404393115	-4.82394689437767	ENSG00000156697	ns
0.0661905221235481	2.66670709301459	1.05865948498649	0.294949484301003	0.792526404393115	-4.8239805697722	ENSG00000173275	ns
-0.0470673017911274	4.90384921068127	-1.05863990064412	0.29495831704701	0.792526404393115	-4.82399533493383	ENSG00000156113	ns
0.0623826948295978	5.7626849577448	1.05860330427201	0.294974822888416	0.792526404393115	-4.82402292523157	ENSG00000133026	ns
-0.0741243434145327	5.65128832713421	-1.05850593203593	0.295018743208604	0.792526404393115	-4.82409633056169	ENSG00000169032	ns
0.108060099551472	2.7511647035898	1.05829155024756	0.295115457293483	0.792526404393115	-4.8242579226396	ENSG00000162105	ns
-0.0638974758144251	4.35727533329442	-1.05786790445842	0.29530664105217	0.792526404393115	-4.82457715850556	ENSG00000124209	ns
-0.0899129264320133	2.88537709500414	-1.0576885932265	0.295387586751749	0.792526404393115	-4.82471224117405	ENSG00000220575	ns
0.160568436670595	4.94210659414236	1.05761571741628	0.295420489143401	0.792526404393115	-4.82476713540871	ENSG00000200823	ns
-0.032025947215863	3.99670752018202	-1.05755673168761	0.295447122213471	0.792526404393115	-4.82481156422768	ENSG00000204178	ns
-0.0316539094149992	2.10249830675676	-1.05749809364502	0.29547359994019	0.792526404393115	-4.82485572884995	ENSG00000157823	ns
0.032470453552744	1.84895774687753	1.0572360992633	0.295591922255638	0.792526404393115	-4.82505302789036	ENSG00000126970	ns
0.149215339009778	4.95988840037806	1.05720258642199	0.295607059736834	0.792526404393115	-4.82507826194493	ENSG00000221890	ns
0.102746429619793	1.48070124987122	1.05714355286895	0.295633726019914	0.792526404393115	-4.82512271041253	ENSG00000146001	ns
-0.0964578943321874	1.60957234070933	-1.05701638536925	0.295691175001923	0.792526404393115	-4.8252184514104	ENSG00000250125	ns
0.0915064955350995	2.07549971019376	1.05694720894308	0.29572242926676	0.792526404393115	-4.82527052792598	ENSG00000125510	ns
0.0837617031964495	2.64012400939355	1.05666192688684	0.295851345254779	0.792526404393115	-4.82548525638333	ENSG00000198785	ns
0.15604508928459	1.83586735636684	1.0566457706164	0.295858647265192	0.792526404393115	-4.82549741538372	ENSG00000242082	ns
-0.0894451477972202	4.89794697621156	-1.05657504304668	0.295890614859706	0.792526404393115	-4.82555064197596	ENSG00000113161	ns
-0.0575771811284052	1.69111275117239	-1.05648357678473	0.295931959505821	0.792526404393115	-4.82561947065493	ENSG00000180479	ns
-0.0794542711698285	2.7243187355809	-1.05634420181129	0.295994967547305	0.792526404393115	-4.82572434000435	ENSG00000150540	ns
-0.0399716687307428	3.87996669113449	-1.05609795808857	0.296106310977963	0.792526404393115	-4.82590958829763	ENSG00000125107	ns
-0.163209391507367	3.41169367059065	-1.05609295223201	0.296108574763706	0.792526404393115	-4.82591335376381	ENSG00000087074	ns
0.20458965048585	2.1140504787628	1.05597889962301	0.296160155719281	0.792526404393115	-4.82599914096429	ENSG00000207864	ns
0.0860917539018446	3.76074252312222	1.05566614296878	0.296301633538618	0.792526404393115	-4.82623434300438	ENSG00000168952	ns
0.113278122320358	14.3766586108888	1.05557484027904	0.296342943785249	0.792526404393115	-4.82630299287864	ENSG00000265150	ns
-0.128539440886924	1.95717064476867	-1.05552719293158	0.296364503584929	0.792526404393115	-4.82633881637368	ENSG00000065361	ns
0.0697754799976775	2.98997135504311	1.05539598506247	0.296423879016012	0.792526404393115	-4.82643745668144	ENSG00000043143	ns
0.0920896663208399	5.17977702970095	1.05537576038552	0.296433032008653	0.792526404393115	-4.82645266029266	ENSG00000185352	ns
0.197328047093597	2.0884963782819	1.05533339387346	0.296452206265582	0.792526404393115	-4.82648450782092	ENSG00000243914	ns
0.0459813271107454	2.08127008656042	1.05516781695679	0.296527151352212	0.792526404393115	-4.82660896285585	ENSG00000256683	ns
0.0862301116054625	1.77692312520843	1.0550017105066	0.296602349249625	0.792526404393115	-4.82673379741218	ENSG00000189184	ns
0.186684503716956	2.30244625660332	1.05462363007803	0.296773558717754	0.792526404393115	-4.82701786841892	ENSG00000237161	ns
0.09014474782354	2.04312154908544	1.05446722043274	0.296844406987271	0.792526404393115	-4.82713535884713	ENSG00000257735	ns
0.109894331580984	3.20287405072929	1.05444431226565	0.296854784589652	0.792526404393115	-4.82715256542408	ENSG00000234161	ns
-0.19216179067435	1.36510263781123	-1.05434772558634	0.296898541960413	0.792526404393115	-4.82722510886817	ENSG00000206784	ns
-0.0913511990092273	4.42040387878814	-1.0540972891337	0.297012019731778	0.792526404393115	-4.8274131752139	ENSG00000151743	ns
-0.0675052567578263	5.07312490075938	-1.05404602673024	0.297035251438989	0.792526404393115	-4.82745166574523	ENSG00000106052	ns
0.17965780929584	9.24960731448164	1.05403583511117	0.297039870347701	0.792526404393115	-4.82745931794303	ENSG00000228253	ns
0.063982447914916	2.17296897286116	1.05396755859983	0.29707081498795	0.792526404393115	-4.82751058036048	ENSG00000270558	ns
-0.0404026084059388	3.67456490011151	-1.05360411254937	0.297235575317265	0.792526404393115	-4.82778340515426	ENSG00000198908	ns
-0.0747453167394818	3.17049710203428	-1.05335670233168	0.297347769355842	0.792526404393115	-4.82796907560786	ENSG00000168807	ns
-0.0459514950540201	3.35114601576977	-1.0533012337983	0.297372926883727	0.792526404393115	-4.82801069665227	ENSG00000145391	ns
-0.0467363983688709	3.44756876107424	-1.05328991009315	0.297378062884448	0.792526404393115	-4.82801919318743	ENSG00000134046	ns
0.143510159456161	3.42632905974371	1.05323906081724	0.297401126929899	0.792526404393115	-4.82805734595014	ENSG00000196990	ns
0.0747471386546197	4.33417886041695	1.0532002270162	0.297418741866321	0.792526404393115	-4.82808648220205	ENSG00000174501	ns
0.0678273270299954	3.13222200862617	1.05311785589456	0.297456107626089	0.792526404393115	-4.82814828031241	ENSG00000127993	ns
0.0608235611347139	3.52271201589031	1.05300347955633	0.29750799717798	0.792526404393115	-4.82823408245773	ENSG00000118762	ns
0.106979146521533	4.00229212585285	1.05298536284844	0.29751621682644	0.792526404393115	-4.82824767233313	ENSG00000175756	ns
0.064367273676956	2.14693692581438	1.05289843039821	0.297555660726505	0.792526404393115	-4.82831287985316	ENSG00000165716	ns
0.0560812907846731	3.63999366895758	1.05245421089907	0.29775727288259	0.792898588498472	-4.82864600703052	ENSG00000160310	ns
-0.0914371470758941	1.57589252885954	-1.05232413461445	0.297816326729577	0.792898588498472	-4.82874352818429	ENSG00000250615	ns
0.172850023697912	4.01947524901776	1.05221155627738	0.297867443126071	0.792898588498472	-4.82882792155108	ENSG00000207279	ns
0.0673630534659297	3.50871476908491	1.05208177975355	0.297926375887804	0.792902805202074	-4.82892519682213	ENSG00000145934	ns
0.0346513231993288	4.95267492115159	1.05122974037475	0.29831349455377	0.793536157075778	-4.82956357027501	ENSG00000169398	ns
0.0703955783951056	1.6758778945886	1.0512251622883	0.298315575513144	0.793536157075778	-4.82956699899704	ENSG00000184164	ns
-0.0627199676149539	2.23874531968454	-1.05117905104564	0.298336535836821	0.793536157075778	-4.82960153286612	ENSG00000179083	ns
0.0798584637186117	4.93847776888878	1.05105104097782	0.298394729399676	0.793538282108084	-4.82969739533537	ENSG00000163682	ns
-0.117040087318729	3.60283207976551	-1.05075598200451	0.29852889340014	0.79374240002891	-4.82991831321226	ENSG00000109099	ns
-0.0869636994238396	7.75494697223547	-1.05060360552673	0.298598195594275	0.79377401505219	-4.83003237830191	ENSG00000115310	ns
0.104393768074262	2.80213484360399	1.04996292085739	0.298889705903309	0.794396207962158	-4.83051180752712	ENSG00000105520	ns
-0.0873666190909512	2.51840430529907	-1.04977593915453	0.298974819125836	0.794424716944186	-4.83065167535302	ENSG00000120992	ns
-0.0680991458331492	5.67441813444333	-1.04921882305174	0.299228514703625	0.794424716944186	-4.83106827529613	ENSG00000153904	ns
-0.117308880212381	5.47166142788293	-1.04861368016184	0.299504248110965	0.794424716944186	-4.83152055228095	ENSG00000163630	ns
0.0506081109310732	3.70213076021132	1.04851290037498	0.299550185396313	0.794424716944186	-4.83159585004559	ENSG00000136819	ns
0.0986312977845363	2.12899710792106	1.04839863895289	0.299602273719876	0.794424716944186	-4.83168121237404	ENSG00000180425	ns
0.0495574386419486	2.51331453819567	1.0483567006883	0.299621393667603	0.794424716944186	-4.83171254137588	ENSG00000103642	ns
0.0558306627180527	1.55494707819038	1.04833467511543	0.299631435616126	0.794424716944186	-4.83172899459248	ENSG00000089094	ns
-0.0947051829719223	3.89395081211644	-1.0482820160004	0.299655445015825	0.794424716944186	-4.8317683299011	ENSG00000168297	ns
-0.0979934988583082	4.21285412149532	-1.04812019427671	0.299729234299325	0.794424716944186	-4.83188919583349	ENSG00000139505	ns
-0.0807049081904325	3.00493012538459	-1.04802339528201	0.299773379761051	0.794424716944186	-4.83196148735664	ENSG00000156531	ns
0.107087426221011	1.5118466569619	1.04781287058793	0.29986940558928	0.794424716944186	-4.8321186898709	ENSG00000250853	ns
-0.0614149240823543	3.8485724996652	-1.0476632557799	0.299937661675079	0.794424716944186	-4.83223039178078	ENSG00000116906	ns
-0.058955952024971	4.10305444634883	-1.04733136643875	0.300089111727476	0.794424716944186	-4.83247812551349	ENSG00000021574	ns
0.0754103140487157	2.62996908736189	1.04719541333944	0.300151165963507	0.794424716944186	-4.83257958424444	ENSG00000186577	ns
-0.0538841510702133	2.69001064991367	-1.04699874351768	0.300240949257498	0.794424716944186	-4.83272633250067	ENSG00000139131	ns
0.0793628392666492	3.6568136297619	1.04699145229706	0.300244278184978	0.794424716944186	-4.83273177245868	ENSG00000117616	ns
-0.0582126171387256	2.71100195084859	-1.04691315778314	0.300280026439972	0.794424716944186	-4.83279018550947	ENSG00000155330	ns
-0.0499696856461456	1.61289156710147	-1.0468907340701	0.300290265353968	0.794424716944186	-4.83280691437038	ENSG00000247746	ns
-0.0594082152208459	3.83337519158974	-1.04672946280747	0.300363910653366	0.794424716944186	-4.83292721831593	ENSG00000115896	ns
0.148743994338742	2.31708556559158	1.04649200411791	0.300472369895933	0.794424716944186	-4.83310432415849	ENSG00000212769	ns
0.129577177649942	4.30438899536017	1.04632843117898	0.30054709747573	0.794424716944186	-4.83322630110238	ENSG00000148175	ns
0.0607719240958229	2.76301003215777	1.04626928420915	0.300574121652266	0.794424716944186	-4.83327040278615	ENSG00000122729	ns
-0.069539128843207	4.40062206577694	-1.04622243833693	0.300595526657287	0.794424716944186	-4.83330533074762	ENSG00000005812	ns
0.0641227891764657	3.30198493281546	1.04616589472794	0.300621364186064	0.794424716944186	-4.83334748730931	ENSG00000090581	ns
0.107473578634652	2.12104143254248	1.04603984068334	0.300678969909625	0.794424716944186	-4.83344146021864	ENSG00000134007	ns
0.0838119823607144	2.97063556272161	1.04599728151095	0.300698420834352	0.794424716944186	-4.83347318553982	ENSG00000160753	ns
0.0517035233087104	3.91974058190479	1.04592421083669	0.300731818522716	0.794424716944186	-4.83352765252197	ENSG00000170011	ns
-0.0535706856934888	3.52300674866512	-1.04588565883404	0.300749440130907	0.794424716944186	-4.83355638779115	ENSG00000171817	ns
0.050181902183976	1.89921740819064	1.04588200553712	0.300751110041177	0.794424716944186	-4.83355911077476	ENSG00000127804	ns
-0.068977663876507	5.61304361176088	-1.04584671656777	0.300767240843418	0.794424716944186	-4.83358541293384	ENSG00000100030	ns
0.0509325860099739	3.39166486319865	1.04573448469855	0.300818546662769	0.794424716944186	-4.83366905788134	ENSG00000160075	ns
0.0330591733798276	5.01728056232713	1.0455627948757	0.30089704479713	0.794424716944186	-4.8337969996719	ENSG00000158186	ns
-0.0593112438381302	2.17760782200224	-1.04553697380455	0.300908851640393	0.794424716944186	-4.83381623959854	ENSG00000196083	ns
0.0976681816499432	3.4395122682923	1.04543631781118	0.300954880248671	0.794424716944186	-4.83389123661794	ENSG00000122644	ns
0.0568035359918024	2.78608599256712	1.0454224717837	0.300961212225828	0.794424716944186	-4.83390155251754	ENSG00000147382	ns
-0.0381943643801179	4.32424267114959	-1.04530275402571	0.301015964604148	0.794424716944186	-4.83399074213607	ENSG00000188554	ns
0.106156833558907	3.60786283217203	1.04527992486125	0.30102640619634	0.794424716944186	-4.83400774874791	ENSG00000163013	ns
-0.236918342349508	2.20214821106321	-1.04513438402867	0.301092979438869	0.794448765977444	-4.83411616131361	ENSG00000238998	ns
-0.0780100308286231	4.50432188074209	-1.04498925891694	0.301159372587759	0.794472330738095	-4.83422425002329	ENSG00000155876	ns
0.0613491180243342	5.18174463010593	1.04421015019105	0.30151597812105	0.794678826853346	-4.83480428545394	ENSG00000142686	ns
-0.0899576023320243	1.90005078553424	-1.04416348870672	0.301537344724611	0.794678826853346	-4.83483901130805	ENSG00000170214	ns
-0.189128159351847	2.08857081927251	-1.04376999794134	0.301717568091272	0.794678826853346	-4.83513179205547	ENSG00000086205	ns
0.0868669413528025	2.07518032142346	1.04371856566332	0.301741130136422	0.794678826853346	-4.83517005305915	ENSG00000169221	ns
0.0469120368798768	2.47715225862652	1.04369398005032	0.30175239369087	0.794678826853346	-4.83518834192225	ENSG00000117362	ns
-0.0517667532893151	4.89071319837157	-1.04364297980198	0.301775759660736	0.794678826853346	-4.83522627893343	ENSG00000225733	ns
0.111571651602166	1.38625231472442	1.04344685511584	0.301865626545254	0.794678826853346	-4.8353721518078	ENSG00000256361	ns
-0.0705206271128151	4.04337162623329	-1.04321831992651	0.301970367506278	0.794678826853346	-4.8355420981922	ENSG00000116750	ns
0.0638066314219294	2.29741217677349	1.04320752756416	0.301975314417469	0.794678826853346	-4.83555012288357	ENSG00000112759	ns
0.0471561299812286	3.17956479456375	1.04293422825612	0.302100605558817	0.794678826853346	-4.83575330922973	ENSG00000107077	ns
-0.206526069417591	1.03939136669419	-1.04276798559171	0.302176835168363	0.794678826853346	-4.83587687895487	ENSG00000263768	ns
-0.248953488127944	2.23597560691186	-1.0427243913123	0.302196827255705	0.794678826853346	-4.83590927991199	ENSG00000200636	ns
-0.0472452217619734	2.9098186829661	-1.04262892069387	0.302240612704482	0.794678826853346	-4.8359802329065	ENSG00000132953	ns
0.0397628187357033	3.69658107530541	1.04256507240979	0.302269897709823	0.794678826853346	-4.83602768101411	ENSG00000119487	ns
-0.0880772913255194	4.1499860963506	-1.04253035293015	0.302285823154264	0.794678826853346	-4.83605348123894	ENSG00000115520	ns
-0.071982554060201	3.19881882386032	-1.04250576496125	0.302297101733931	0.794678826853346	-4.83607175219506	ENSG00000124659	ns
-0.0518021260275181	2.70788005243425	-1.04250323996512	0.302298259974042	0.794678826853346	-4.83607362845932	ENSG00000004866	ns
-0.0619824537227869	4.19803366289667	-1.04248097448596	0.302308473496112	0.794678826853346	-4.83609017321881	ENSG00000131508	ns
0.0479556982649019	3.31344431774598	1.04237507027396	0.302357056647494	0.794678826853346	-4.83616886265583	ENSG00000176102	ns
-0.0669438889226757	2.45270360183425	-1.04206103400642	0.302501151059907	0.794678826853346	-4.83640215495838	ENSG00000178996	ns
0.0791501883566625	2.74531793331469	1.04167736795653	0.302677258744611	0.794678826853346	-4.83668708398489	ENSG00000187051	ns
0.121009840869071	1.92998983310209	1.04161065505169	0.302707888004045	0.794678826853346	-4.83673661811403	ENSG00000225110	ns
0.0657872735482607	2.41593804834641	1.04160976252247	0.302708297796873	0.794678826853346	-4.83673728079396	ENSG00000198208	ns
-0.0611528128093606	3.58289672148716	-1.04159447635466	0.302715316294971	0.794678826853346	-4.83674863029609	ENSG00000176407	ns
0.0986383181958899	2.57162391367994	1.04148589034689	0.302765175735298	0.794678826853346	-4.83682924748847	ENSG00000118898	ns
-0.0617519597338596	5.78312507746584	-1.04147506674409	0.302770145917835	0.794678826853346	-4.8368372827893	ENSG00000079246	ns
0.151052969481551	8.3472271030383	1.04143285220252	0.302789531307929	0.794678826853346	-4.83686862155806	ENSG00000198763	ns
0.080540267472506	3.10053020818026	1.04097990146647	0.302997584899137	0.7948141679695	-4.83720480267751	ENSG00000185189	ns
0.037432865668872	3.64698344383206	1.04059199286722	0.303175840593378	0.7948141679695	-4.83749259958609	ENSG00000129071	ns
-0.217440768671993	2.53310969602559	-1.04027610180327	0.303321055137695	0.7948141679695	-4.83772689045687	ENSG00000264482	ns
0.139273750097306	2.58791298763125	1.04011326967087	0.30339592738218	0.7948141679695	-4.83784763395913	ENSG00000136099	ns
0.138530096747848	2.02025331993165	1.04006227397396	0.303419378442851	0.7948141679695	-4.83788544468645	ENSG00000225193	ns
0.10757883895947	2.4802987556676	1.04004805947987	0.303425915391446	0.7948141679695	-4.83789598370211	ENSG00000269069	ns
0.0615340573047352	4.35937840973201	1.03990169809156	0.303493229544779	0.7948141679695	-4.83800449213697	ENSG00000164970	ns
0.0937004565325794	2.23453930110111	1.0398194802806	0.303531047436108	0.7948141679695	-4.8380654399057	ENSG00000161267	ns
0.162711561037608	5.42670203737249	1.03970411053243	0.303584119733285	0.7948141679695	-4.83815095541288	ENSG00000199593	ns
-0.117757006299784	2.6204884299996	-1.03964416350166	0.303611699026733	0.7948141679695	-4.83819538640665	ENSG00000179630	ns
-0.0557009351011701	3.80760519076285	-1.03960713559205	0.303628734982791	0.7948141679695	-4.83822282920632	ENSG00000169251	ns
-0.0555264576095853	4.17351991134136	-1.03956227610127	0.303649375002692	0.7948141679695	-4.83825607505359	ENSG00000166173	ns
0.0698635746480778	2.99825119114307	1.03946884529663	0.303692365951297	0.7948141679695	-4.8383253132701	ENSG00000124570	ns
0.0605811896095041	2.95599175107135	1.03939701774273	0.303725419284198	0.7948141679695	-4.83837853809662	ENSG00000216863	ns
0.0443637867607629	3.90534302695153	1.03886440285493	0.303970592867156	0.7948141679695	-4.83877310185965	ENSG00000114503	ns
-0.0653271352625362	4.46500246384892	-1.03875989121993	0.304018717621668	0.7948141679695	-4.83885050218103	ENSG00000165156	ns
0.108025087079759	3.58740638519603	1.03848634563272	0.304144702591595	0.7948141679695	-4.83905305261747	ENSG00000230910	ns
0.0836025384918231	2.35308384954174	1.03846829279007	0.304153018319634	0.7948141679695	-4.83906641831034	ENSG00000159788	ns
0.0833127307985033	3.32584735241532	1.03841870759245	0.304175859679576	0.7948141679695	-4.83910312832595	ENSG00000177380	ns
0.122305096702807	1.53122156694473	1.03810078004283	0.304322340514856	0.7948141679695	-4.83933846417297	ENSG00000240531	ns
-0.0828872866859287	2.68322305102809	-1.03806845427444	0.304337236881006	0.7948141679695	-4.83936238849157	ENSG00000174599	ns
-0.101165553212073	1.33576802968002	-1.0379884056712	0.304374127040369	0.7948141679695	-4.83942162947692	ENSG00000248774	ns
-0.203922279226225	1.70498885180911	-1.0376674522372	0.30452206820711	0.7948141679695	-4.8396591118018	ENSG00000238718	ns
-0.0789084783065532	2.85291584742182	-1.03762024133827	0.304543833880978	0.7948141679695	-4.83969403859882	ENSG00000162972	ns
-0.0713804076568603	1.53369444295015	-1.03752429882304	0.304588069606284	0.7948141679695	-4.83976501259995	ENSG00000149679	ns
-0.0579199216139652	3.02631918070325	-1.03729141906862	0.304695460573529	0.7948141679695	-4.83993726088562	ENSG00000112419	ns
0.0856250137627645	4.16688367328344	1.03704059485116	0.304811155488592	0.7948141679695	-4.84012274083977	ENSG00000171206	ns
0.0495552933590184	1.85706408799393	1.03690880810882	0.304871955346039	0.7948141679695	-4.84022017776078	ENSG00000167291	ns
0.0622794475802984	2.68304509772904	1.03690528218665	0.304873582145358	0.7948141679695	-4.84022278450117	ENSG00000099800	ns
-0.0514712907293742	4.27549840058484	-1.03688692555903	0.304882051670825	0.7948141679695	-4.8402363555567	ENSG00000134444	ns
-0.128020081622781	1.81177125314488	-1.03680667363562	0.304919080825612	0.7948141679695	-4.84029568314162	ENSG00000100376	ns
0.0556835088083434	1.84875621021402	1.0367974183283	0.30492335152807	0.7948141679695	-4.8403025250043	ENSG00000116273	ns
0.0469347596469678	2.39160327372582	1.03668894676748	0.304973406915214	0.7948141679695	-4.84038270686007	ENSG00000142444	ns
-0.198764664987289	1.43230332009327	-1.03616181990815	0.30521673539147	0.7948141679695	-4.84077224462229	ENSG00000212306	ns
0.08506049055848	2.62732950492946	1.03611215905923	0.305239666314138	0.7948141679695	-4.84080893349492	ENSG00000151640	ns
0.127871370441039	2.52061412574954	1.03603431204507	0.305275614584202	0.7948141679695	-4.84086644264362	ENSG00000154874	ns
0.0835963665583397	2.11989566237503	1.03598841941542	0.305296808283919	0.7948141679695	-4.8409003437146	ENSG00000103496	ns
0.0832954327546105	4.58770114146875	1.03594448567102	0.30531709829248	0.7948141679695	-4.8409327964198	ENSG00000133030	ns
-0.0571607225342365	2.25370879571318	-1.0358957057103	0.305339627519078	0.7948141679695	-4.8409688273745	ENSG00000064703	ns
0.0401005525012055	1.53460892506454	1.03589206666074	0.305341308274737	0.7948141679695	-4.84097151526711	ENSG00000073536	ns
0.0605342629506165	5.55319814759226	1.03581282290989	0.30537790988995	0.7948141679695	-4.84103004446184	ENSG00000008988	ns
-0.0626595319412617	4.50056472042137	-1.03580923644111	0.305379566502265	0.7948141679695	-4.84103269331676	ENSG00000090989	ns
0.0671317193645322	2.73331424953352	1.03578789186704	0.305389425821371	0.7948141679695	-4.84104845757982	ENSG00000090661	ns
0.146201567664381	1.95693343109851	1.03575698734118	0.305403701384534	0.7948141679695	-4.84107128190338	ENSG00000187762	ns
0.0626414118208722	3.51868753260156	1.03563333422705	0.305460824374802	0.7948141679695	-4.8411625986166	ENSG00000171863	ns
0.0813208483364618	2.62064459163989	1.03536220518276	0.305586101150617	0.7948141679695	-4.84136278892096	ENSG00000167766	ns
-0.0862745611184081	7.98379210311471	-1.03532120923897	0.305605046625247	0.7948141679695	-4.8413930542942	ENSG00000198961	ns
0.130801344514404	3.74703960830855	1.03531676792042	0.30560709914207	0.7948141679695	-4.84139633304239	ENSG00000196361	ns
0.0349257751682517	2.90438833670545	1.03509925869676	0.305707630674739	0.7948141679695	-4.84155689025829	ENSG00000205670	ns
0.0894672388960913	2.43369318046438	1.03502325163681	0.305742766037388	0.7948141679695	-4.84161298832603	ENSG00000177728	ns
-0.0496599137270355	5.38870817885862	-1.03490062719757	0.305799456776591	0.7948141679695	-4.84170348479297	ENSG00000023228	ns
0.0923899070657146	1.76015396908506	1.03481372057552	0.305839639093622	0.7948141679695	-4.84176761548341	ENSG00000158805	ns
0.0771798582823253	1.41563392992992	1.03470933895116	0.305887905957306	0.7948141679695	-4.84184463471221	ENSG00000138185	ns
-0.0573858825617335	3.08228169134892	-1.03445775687711	0.306004260832847	0.79496710076568	-4.84203023737904	ENSG00000109680	ns
-0.0579084212186274	3.47810962739082	-1.03431998054679	0.306067994197558	0.794983296595048	-4.8421318626925	ENSG00000134717	ns
0.0967646925286827	3.26195933319437	1.03398292768388	0.306223948279793	0.795238976130056	-4.8423804226094	ENSG00000105429	ns
0.0494392288077674	3.54021956716874	1.03358688480061	0.306407266364209	0.795565608404047	-4.84267238693443	ENSG00000002834	ns
0.0608430490317042	1.75502060149373	1.03329386547288	0.30654294573171	0.795750262828599	-4.8428883338623	ENSG00000111641	ns
-0.073028506195433	4.16483169434019	-1.03310207930457	0.306631772417747	0.795750262828599	-4.84302964349153	ENSG00000164070	ns
0.0319060270281035	5.83293759281405	1.03301700145298	0.306671182262123	0.795750262828599	-4.84309232161552	ENSG00000131089	ns
0.0796997002079527	4.19538761221144	1.0328877860771	0.306731044149476	0.795750262828599	-4.84318750718101	ENSG00000106244	ns
0.0680029218017923	1.90476425667917	1.03281199873844	0.306766158026648	0.795750262828599	-4.84324333013591	ENSG00000126790	ns
-0.0861245712220251	4.48094546797258	-1.03253133007035	0.306896221664114	0.795938315649604	-4.84345002955653	ENSG00000088179	ns
0.150162540900492	2.42621689476348	1.03214173044468	0.307076826998012	0.796037843776516	-4.84373686354771	ENSG00000226632	ns
-0.0561366800724867	5.05835867930175	-1.03205989086675	0.307114774304399	0.796037843776516	-4.8437971030981	ENSG00000205339	ns
0.0436579358317801	3.50485673396912	1.03203736584759	0.30712521924804	0.796037843776516	-4.84381368226693	ENSG00000131373	ns
0.0335151244988419	1.60131845706278	1.03182920420106	0.307221756131594	0.796037843776516	-4.84396688002736	ENSG00000244045	ns
0.094665227340097	1.87195837551241	1.03177706818903	0.307245937931155	0.796037843776516	-4.84400524525073	ENSG00000269343	ns
0.222989358001298	1.01701253544072	1.03164774754951	0.307305925222758	0.796037843776516	-4.84410040026228	ENSG00000199411	ns
0.0666255833264353	2.3515943116172	1.03147974034219	0.30738386978899	0.796037843776516	-4.84422400427655	ENSG00000206573	ns
0.0441966420782303	1.92970063005114	1.03145531884473	0.30739520092021	0.796037843776516	-4.84424196974972	ENSG00000103343	ns
0.0772635610127967	1.7609724710635	1.03114735123984	0.307538116758835	0.796258801930271	-4.84446848907036	ENSG00000231607	ns
-0.0684709440807687	3.93766100365189	-1.03082864247591	0.307686064886855	0.796492704198774	-4.84470284150151	ENSG00000066422	ns
-0.193399318021378	2.22301206508959	-1.03063945586873	0.307773910364044	0.796570963065007	-4.8448419215086	ENSG00000221265	ns
0.041065379996994	3.36255173253923	1.03048746864952	0.307844495352376	0.796604527932238	-4.84495363700711	ENSG00000106635	ns
0.140916797190641	2.19310776208068	1.03015059009721	0.30800098582155	0.79667142573808	-4.84520119806161	ENSG00000254936	ns
-0.0530359523496773	3.88044022540239	-1.02992826466564	0.308104292551684	0.79667142573808	-4.84536453584755	ENSG00000112685	ns
0.121219125687257	3.81932136662868	1.02985523147496	0.308138233636873	0.79667142573808	-4.84541818451269	ENSG00000198910	ns
-0.0797945442621932	2.88099697527733	-1.02984529319765	0.308142852500002	0.79667142573808	-4.84542548468677	ENSG00000120802	ns
-0.202859143573872	2.81677501534411	-1.02971744309413	0.308202275673441	0.79667142573808	-4.84551939120084	ENSG00000221562	ns
0.105983313091101	2.00215041798599	1.02961969880059	0.308247711303174	0.79667142573808	-4.84559117741784	ENSG00000258743	ns
0.051869008374724	4.63512379564324	1.02936340252779	0.308366870203957	0.79667142573808	-4.84577937816558	ENSG00000180398	ns
-0.0318462307335086	3.15241729766606	-1.02920984256242	0.308438279328498	0.79667142573808	-4.84589211745969	ENSG00000068745	ns
-0.04488405666961	3.12478348965114	-1.02899891404157	0.30853638460641	0.79667142573808	-4.84604694916531	ENSG00000166073	ns
-0.104642057257151	4.25564109892837	-1.0289315086505	0.308567740112794	0.79667142573808	-4.84609642164591	ENSG00000182117	ns
0.0655362100931836	2.3048554498822	1.02887013170269	0.308596293209358	0.79667142573808	-4.8461414668587	ENSG00000028310	ns
0.0514836579114881	4.26904731859983	1.02874826625117	0.308652991428616	0.79667142573808	-4.84623089771454	ENSG00000077549	ns
0.161095272170746	1.64532878965966	1.02843834289152	0.308797216070447	0.79667142573808	-4.84645828957181	ENSG00000219902	ns
-0.0800146757855549	3.41481548725998	-1.02823084865123	0.308893800389927	0.79667142573808	-4.84661049261573	ENSG00000198833	ns
0.059576679473393	2.33335945535497	1.02779606613387	0.309096249506268	0.79667142573808	-4.84692932401829	ENSG00000078177	ns
-0.0445883557218218	3.11576241393908	-1.02762345826132	0.30917664650323	0.79667142573808	-4.8470558641461	ENSG00000168944	ns
0.13377725608194	2.04379455168067	1.02758399820431	0.309195028141102	0.79667142573808	-4.84708478978763	ENSG00000115266	ns
0.118935906173419	3.39284260771926	1.02745373041171	0.309255715939296	0.79667142573808	-4.84718027330854	ENSG00000118160	ns
0.0803905512475804	2.93311547794221	1.02742557687862	0.309268832879468	0.79667142573808	-4.84720090774494	ENSG00000165121	ns
0.0538309757377897	4.13789101338135	1.02735279769287	0.309302742998895	0.79667142573808	-4.84725424697288	ENSG00000101746	ns
0.0347750297223208	2.71582762926044	1.0273398621015	0.309308770364224	0.79667142573808	-4.8472637269805	ENSG00000102543	ns
-0.0847630994394217	4.85100146229025	-1.02703647844143	0.309450155546867	0.79667142573808	-4.84748603306433	ENSG00000149313	ns
-0.0714160651144384	5.24145648484014	-1.02702720135586	0.309454479619006	0.79667142573808	-4.84749282992251	ENSG00000070831	ns
-0.0626643162598994	1.45148888285921	-1.02697633079874	0.309478191240893	0.79667142573808	-4.84753009921188	ENSG00000156384	ns
-0.122283714842994	3.62753668307775	-1.02678677605595	0.309566556789513	0.79667142573808	-4.84766895730328	ENSG00000137944	ns
0.130736211459105	1.37431878534507	1.0267460423309	0.309585548047891	0.79667142573808	-4.84769879357845	ENSG00000240853	ns
0.0445184511795236	2.62804278466269	1.02663317120409	0.309638176025941	0.79667142573808	-4.8477814625645	ENSG00000178229	ns
-0.0682021649609936	3.30790544552769	-1.02660407418312	0.309651743967574	0.79667142573808	-4.84780277238919	ENSG00000188211	ns
-0.104364906656771	6.85734955360691	-1.02660359821649	0.309651965914195	0.79667142573808	-4.84780312096877	ENSG00000069712	ns
-0.085895239929433	3.8137319749734	-1.02627770617788	0.309803957115533	0.79667142573808	-4.84804175582858	ENSG00000137947	ns
-0.299352184039672	2.4955692539147	-1.02622062023672	0.309830586377156	0.79667142573808	-4.84808354970565	ENSG00000200879	ns
-0.0603068291315467	3.98052493857495	-1.02608204590032	0.309895234559764	0.79667142573808	-4.8481849938871	ENSG00000127990	ns
-0.0998982807429516	3.37925089240543	-1.02607627716477	0.30989792600949	0.79667142573808	-4.84818921664393	ENSG00000077585	ns
0.0818077316917045	2.53317904248106	1.02590883074967	0.309976056409364	0.79667142573808	-4.84831177886476	ENSG00000185800	ns
0.116718758834502	2.54623821166231	1.02585932600369	0.309999157863135	0.79667142573808	-4.84834801018585	ENSG00000254092	ns
-0.0710819380395806	4.79023478006219	-1.02575610607847	0.310047329344276	0.79667142573808	-4.84842354902292	ENSG00000111911	ns
-0.115997568533437	1.40187270792342	-1.02564046600739	0.310101303207927	0.79667142573808	-4.84850816868351	ENSG00000217416	ns
-0.0624551913949909	2.94448263031884	-1.02548563273507	0.310173580125967	0.79667142573808	-4.84862145385174	ENSG00000097046	ns
-0.0772733510310246	6.22688040384121	-1.02545264690635	0.310188979551301	0.79667142573808	-4.84864558614208	ENSG00000120053	ns
-0.0831041304292093	5.34828126947016	-1.02529734266413	0.310261490287867	0.79667142573808	-4.84875919619018	ENSG00000078140	ns
-0.0613291338021531	4.70731910321968	-1.02524933371973	0.31028390774641	0.79667142573808	-4.84879431298344	ENSG00000196090	ns
0.13816795774386	1.28979326398284	1.02523534412831	0.310290440300851	0.79667142573808	-4.84880454556708	ENSG00000268729	ns
0.0740148227042483	2.64470860120431	1.02506794605968	0.310368615462718	0.796724188152161	-4.84892697740573	ENSG00000106012	ns
0.088946901745032	3.52014208880837	1.02479170230891	0.310497651036155	0.796850989590877	-4.8491289755993	ENSG00000171476	ns
0.129364642854915	2.6619366730308	1.02460027641528	0.310587088946906	0.796850989590877	-4.8492689220742	ENSG00000203709	ns
-0.0638004973228061	2.67208606865874	-1.02435665877096	0.310700937206735	0.796850989590877	-4.84944698880889	ENSG00000162695	ns
-0.0608778587991474	2.49853852511488	-1.02412087667628	0.310811150761461	0.796850989590877	-4.84961929018066	ENSG00000180611	ns
0.105038868643459	4.37412695759954	1.02383391596233	0.310945323031572	0.796850989590877	-4.84982894048382	ENSG00000123384	ns
-0.0463316287012709	6.15063336690999	-1.02345782719322	0.311121227938348	0.796850989590877	-4.85010362258677	ENSG00000103034	ns
0.0669177395983844	4.00183146125528	1.02298962548815	0.311340310613038	0.796850989590877	-4.85044544733319	ENSG00000140259	ns
0.11465951336528	3.79067772304897	1.02297230434226	0.311348417599122	0.796850989590877	-4.85045809031829	ENSG00000125462	ns
0.0597495336098759	3.39499076571405	1.02292732610894	0.311369469873754	0.796850989590877	-4.85049091971388	ENSG00000166004	ns
0.0672146052224538	2.26261834013453	1.022904095674	0.311380343367575	0.796850989590877	-4.85050787496144	ENSG00000168904	ns
0.134162682202392	1.28493800751499	1.02288646964941	0.311388593771461	0.796850989590877	-4.85052073946285	ENSG00000226864	ns
0.0753194139789741	1.90387799138066	1.02259571773659	0.311524710607753	0.796850989590877	-4.85073291691011	ENSG00000133460	ns
-0.0355551410297608	3.04367117397992	-1.02242261539038	0.311605768466927	0.796850989590877	-4.85085921197901	ENSG00000132155	ns
-0.254869341226135	3.78380817029915	-1.02242090744207	0.311606568311633	0.796850989590877	-4.85086045799332	ENSG00000221676	ns
-0.0744398505754704	4.88814307166421	-1.0223667683553	0.311631922765798	0.796850989590877	-4.85089995352933	ENSG00000100095	ns
0.0473567925080123	2.61909454504614	1.02226097099894	0.311681473903391	0.796850989590877	-4.85097712908366	ENSG00000134262	ns
-0.0534015143314113	2.18744519491301	-1.02225230157758	0.311685534541744	0.796850989590877	-4.85098345279512	ENSG00000259959	ns
0.0617002650305025	8.42371627970948	1.02224097332495	0.311690840594477	0.796850989590877	-4.85099171585386	ENSG00000128245	ns
0.0951599493783464	1.90563725116654	1.02223699418924	0.311692704400805	0.796850989590877	-4.85099461829612	ENSG00000250222	ns
-0.0912219345322738	2.43445992149569	-1.02220307850392	0.311708590637607	0.796850989590877	-4.85101935648023	ENSG00000272375	ns
-0.0676376528346117	6.15453891535523	-1.02217453931822	0.311721958927748	0.796850989590877	-4.85104017243057	ENSG00000247556	ns
0.222450078893964	1.17727992934736	1.0221219125997	0.311746611291994	0.796850989590877	-4.8510785559365	ENSG00000266798	ns
0.112297411912008	3.28251431597738	1.02182167349373	0.311887280093605	0.796850989590877	-4.85129750075132	ENSG00000143318	ns
0.0396448982127042	2.09172318224052	1.02182071490401	0.311887729283597	0.796850989590877	-4.85129819969086	ENSG00000154743	ns
-0.133631228168466	4.76807344877818	-1.02167488074228	0.311956071509164	0.796850989590877	-4.85140452498401	ENSG00000251896	ns
0.0440773622980197	2.6381386154148	1.02155893229845	0.312010415659011	0.796850989590877	-4.85148905084259	ENSG00000123130	ns
0.184210833807722	1.82570018459433	1.02145775950425	0.312057839829293	0.796850989590877	-4.85156279790674	ENSG00000239132	ns
-0.0415534720665005	3.28891452838066	-1.02091226889442	0.312313619822289	0.796850989590877	-4.85196029884497	ENSG00000108264	ns
0.0572845755939468	3.63899208563854	1.02074778349988	0.312390774792341	0.796850989590877	-4.85208012050105	ENSG00000169499	ns
0.0980973958164981	1.34255749896915	1.02068978661702	0.312417982408508	0.796850989590877	-4.85212236477371	ENSG00000121933	ns
0.0330176238346143	4.8761984254159	1.02059208036535	0.312463822204198	0.796850989590877	-4.8521935277636	ENSG00000067369	ns
-0.0743019023090379	2.93782413829478	-1.0205917525711	0.312463975999604	0.796850989590877	-4.85219376649713	ENSG00000137509	ns
0.208404236693803	1.35056064151289	1.02040348034572	0.312552318572999	0.796850989590877	-4.85233087373099	ENSG00000206888	ns
0.0563438911843344	5.51259988555472	1.02028448347503	0.312608163967042	0.796850989590877	-4.85241751958121	ENSG00000121766	ns
0.091273803621019	1.82920264655168	1.02020219529261	0.312646785885945	0.796850989590877	-4.85247743093742	ENSG00000260296	ns
0.0426257929677529	1.53975494284969	1.01997891416208	0.312751599099577	0.796850989590877	-4.85263997164371	ENSG00000171763	ns
-0.0796100804987177	4.97342316717857	-1.01965391660629	0.312904202933348	0.796850989590877	-4.85287649810339	ENSG00000132963	ns
-0.0884433683707759	3.91800145203837	-1.01963842344118	0.312911479069781	0.796850989590877	-4.85288777192497	ENSG00000123570	ns
-0.0527158161067538	3.61120956608447	-1.01951961669709	0.312967278721749	0.796850989590877	-4.85297421795022	ENSG00000151553	ns
-0.0994326500667229	3.72032710850698	-1.01944428677918	0.313002662225529	0.796850989590877	-4.85302902447831	ENSG00000115540	ns
-0.0883833441363668	5.53817835072507	-1.01937537077354	0.313035035404344	0.796850989590877	-4.85307916118597	ENSG00000096092	ns
-0.0975725663139932	1.62447086212349	-1.01919070077782	0.31312179503099	0.796850989590877	-4.85321349363086	ENSG00000273488	ns
0.0439943257808548	2.59719505567574	1.01918041270356	0.313126628940773	0.796850989590877	-4.85322097669302	ENSG00000198131	ns
-0.13944238752329	4.21661627092598	-1.01912977162198	0.313150423677122	0.796850989590877	-4.85325780959589	ENSG00000237949	ns
0.0734114064070199	1.50478998013142	1.01911773152818	0.313156081139253	0.796850989590877	-4.85326656649212	ENSG00000127419	ns
-0.0810965298393587	3.56635573964079	-1.01884675108628	0.313283429192958	0.796850989590877	-4.85346362772342	ENSG00000155438	ns
0.12434296277682	2.41002688059212	1.01852563011438	0.31343438642709	0.796850989590877	-4.85369708770941	ENSG00000080603	ns
-0.077701280399026	2.1896905829106	-1.01848843913663	0.313451872893191	0.796850989590877	-4.85372412163237	ENSG00000154127	ns
-0.0446712314671527	2.59138563510698	-1.01842599745036	0.313481233234203	0.796850989590877	-4.85376950805882	ENSG00000115750	ns
0.121699706856475	6.70553836103663	1.01839815233266	0.313494326726065	0.796850989590877	-4.85378974673961	ENSG00000018625	ns
-0.0892495845721912	5.6263357433815	-1.01839424903456	0.313496162187063	0.796850989590877	-4.85379258373385	ENSG00000088986	ns
-0.075408763280906	3.751911553834	-1.01823412911563	0.313571462199176	0.796850989590877	-4.85390895318498	ENSG00000115145	ns
-0.0707547496431555	4.26041694480762	-1.0181567788371	0.313607842311448	0.796850989590877	-4.8539651624058	ENSG00000100883	ns
-0.0561008552663362	3.76714423431706	-1.01812655856169	0.313622056574121	0.796850989590877	-4.85398712190252	ENSG00000136052	ns
0.169655316025038	1.96748639186813	1.01791802461061	0.313720153508252	0.796850989590877	-4.8541386358198	ENSG00000207652	ns
0.0490345314627629	2.73512802437881	1.01782556072278	0.313763656317047	0.796850989590877	-4.85420580764025	ENSG00000175970	ns
0.102240198064775	1.68579564642902	1.01782466169132	0.31376407931733	0.796850989590877	-4.85420646072719	ENSG00000171045	ns
0.0555571944945132	3.18472694842873	1.01759684439104	0.313871281340354	0.796850989590877	-4.85437193733666	ENSG00000112855	ns
0.0705052034548619	1.71835797584546	1.01755606069546	0.313890475193568	0.796850989590877	-4.85440155714384	ENSG00000160993	ns
0.163380532543061	1.77265668188036	1.01742810579601	0.313950699217485	0.796850989590877	-4.85449447912879	ENSG00000255434	ns
0.0355547746549392	3.12117566335543	1.01737183464158	0.313977186618602	0.796850989590877	-4.85453534023863	ENSG00000170873	ns
0.0662908340871862	1.42076378912781	1.01730431198911	0.314008972213706	0.796850989590877	-4.85458436876181	ENSG00000259235	ns
0.0485378100540208	3.03077479951189	1.01721935323409	0.314048968774822	0.796850989590877	-4.85464605334602	ENSG00000156587	ns
-0.05091435796384	3.97850142016075	-1.01697609305617	0.31416350898588	0.796872541896977	-4.85482264622313	ENSG00000150347	ns
-0.0735233903317871	4.42467848446541	-1.01695650275437	0.314172734404775	0.796872541896977	-4.85483686591394	ENSG00000184575	ns
0.0600853531657002	3.18852139052853	1.01677418244481	0.314258601065436	0.796944133956478	-4.85496919132568	ENSG00000180626	ns
-0.126324953462714	1.20652778974842	-1.01639024675115	0.314439473734173	0.797256586071645	-4.85524777276947	ENSG00000272769	ns
-0.0466416376679852	1.51566203743498	-1.01622326140971	0.314518162788044	0.797309886084983	-4.85536890524787	ENSG00000139083	ns
0.074466965860021	1.60721379618373	1.01600840460619	0.31461943010182	0.797344667710072	-4.85552473633655	ENSG00000175772	ns
-0.0791014222968203	3.14537496686533	-1.0155598210543	0.314830929820083	0.797344667710072	-4.85584998390959	ENSG00000119280	ns
0.194125826982427	1.34528653959397	1.01553131101424	0.314844375087089	0.797344667710072	-4.85587065064872	ENSG00000199072	ns
-0.0753722475011482	4.23181869801531	-1.01520756228982	0.314997081507027	0.797344667710072	-4.85610529541022	ENSG00000151465	ns
-0.082671616965766	2.0151852088312	-1.01494482787316	0.315121045457737	0.797344667710072	-4.85629566648853	ENSG00000115828	ns
-0.070203580787092	3.77131194800683	-1.01483569511892	0.315172546434781	0.797344667710072	-4.85637472775681	ENSG00000114120	ns
-0.0836297395379972	4.9185882132479	-1.01478810646074	0.315195005844006	0.797344667710072	-4.85640920085874	ENSG00000138081	ns
0.0585221308556294	2.44444964461905	1.01476251618196	0.315207083593065	0.797344667710072	-4.85642773775807	ENSG00000107262	ns
0.0905135907156551	3.12297726472858	1.01408341492317	0.315527711031509	0.797344667710072	-4.85691949840794	ENSG00000104679	ns
-0.0424049810971576	1.75104588965795	-1.0140284049367	0.315553692833865	0.797344667710072	-4.8569593193859	ENSG00000060642	ns
-0.0707057344693856	1.86015362958597	-1.01400705035978	0.315563779218232	0.797344667710072	-4.85697477712124	ENSG00000188517	ns
0.0542960577411811	2.78597088044982	1.01388949156072	0.315619309547976	0.797344667710072	-4.85705986777512	ENSG00000166793	ns
0.0543584683998963	4.61961819447892	1.01386104199646	0.315632749040156	0.797344667710072	-4.85708045855151	ENSG00000100138	ns
-0.0813299937671839	3.10051102807842	-1.01383144405659	0.315646731432877	0.797344667710072	-4.85710187990026	ENSG00000234456	ns
-0.0903965409593699	5.35234998978765	-1.01366728352475	0.315724290288732	0.797344667710072	-4.85722067944354	ENSG00000103769	ns
-0.0659629469124439	2.2222034237522	-1.01328604206329	0.315904460400562	0.797344667710072	-4.85749650561962	ENSG00000179085	ns
0.0901730847921729	2.33635949398943	1.01327227149616	0.315910969506284	0.797344667710072	-4.85750646671292	ENSG00000242732	ns
-0.084839952345932	3.12367327820756	-1.01324315482306	0.315924732746205	0.797344667710072	-4.85752752816091	ENSG00000117598	ns
0.145287133035822	1.20212844711453	1.01319550467633	0.315947257500057	0.797344667710072	-4.85756199449827	ENSG00000258650	ns
0.122054496988516	4.62176765949293	1.01299441593369	0.316042326355346	0.797344667710072	-4.85770742923664	ENSG00000145824	ns
0.054954523992508	3.4665771195437	1.01290677622695	0.316083765893017	0.797344667710072	-4.85777080492471	ENSG00000168556	ns
-0.076455514605569	4.00286708223504	-1.01264391710446	0.316208078189243	0.797344667710072	-4.85796085745121	ENSG00000144895	ns
-0.0786069367791136	4.67346115409918	-1.01246153153546	0.316294352076254	0.797344667710072	-4.85809269849348	ENSG00000152495	ns
-0.0700262290498119	1.76185184328515	-1.01218444125171	0.316425454630987	0.797344667710072	-4.85829295567541	ENSG00000168672	ns
0.186198861395369	6.09273809229451	1.01218269551084	0.316426280727705	0.797344667710072	-4.85829421718315	ENSG00000263426	ns
0.164442834825218	1.74245222855482	1.01205263468298	0.316487830519255	0.797344667710072	-4.85838819597695	ENSG00000228886	ns
0.190863700846744	2.3254951299586	1.01201306152938	0.316506559666128	0.797344667710072	-4.85841678830612	ENSG00000202222	ns
0.0858582030743826	3.72091193553244	1.01189329746799	0.31656324606228	0.797344667710072	-4.85850331358363	ENSG00000198673	ns
-0.0549668833751698	4.22455362880572	-1.01187314036583	0.316572787441563	0.797344667710072	-4.85851787541973	ENSG00000163655	ns
0.0762422001481431	6.6876381253437	1.01176669274654	0.316623177727236	0.797344667710072	-4.85859477044704	ENSG00000126432	ns
-0.0654315270127181	3.04781455178322	-1.01175762304719	0.316627471401821	0.797344667710072	-4.8586013218107	ENSG00000134058	ns
0.0609247878037431	2.12132990826381	1.01166573558304	0.316670973947459	0.797344667710072	-4.85866769222905	ENSG00000110693	ns
-0.156699547366048	2.98026196368228	-1.01161182353837	0.316696499562941	0.797344667710072	-4.85870663030117	ENSG00000201435	ns
-0.088064026223944	5.4960904983789	-1.01153866557646	0.316731139725206	0.797344667710072	-4.85875946562815	ENSG00000167005	ns
0.197363895473265	10.3082839178037	1.01096031113235	0.317005079705439	0.797344667710072	-4.8591770308887	ENSG00000198840	ns
0.138496454929668	4.56577750748719	1.01088914556256	0.3170387986378	0.797344667710072	-4.85922839597898	ENSG00000175899	ns
0.0878513071097728	2.81657672810917	1.01078595664606	0.317087694847194	0.797344667710072	-4.85930286843778	ENSG00000114316	ns
0.106598820121984	4.56055678124025	1.01072502175741	0.317116571321728	0.797344667710072	-4.85934684236539	ENSG00000076864	ns
-0.0547931209980708	2.52890563918605	-1.01071418571917	0.317121706605208	0.797344667710072	-4.85935466197652	ENSG00000170629	ns
0.0765773049101526	1.86510212247517	1.01052258758782	0.317212515746869	0.797344667710072	-4.85949291183222	ENSG00000125458	ns
-0.0866707231289592	4.78293235126965	-1.01042413717689	0.317259183775456	0.797344667710072	-4.8595639402105	ENSG00000115966	ns
0.0447498958625827	2.22158211101018	1.01032389184995	0.317306707408778	0.797344667710072	-4.85963625681793	ENSG00000186976	ns
0.073634930241095	5.62628148687884	1.01001600130663	0.317452700178785	0.797344667710072	-4.85985832540969	ENSG00000236824	ns
0.0806928426103213	1.39131516760328	1.00993766761919	0.317489850985394	0.797344667710072	-4.85991481399341	ENSG00000011451	ns
0.0525263368008533	4.59541099533345	1.00984077796149	0.3175358062753	0.797344667710072	-4.85998467805641	ENSG00000182054	ns
0.0633852917825135	3.25727284368191	1.00982995627966	0.317540939336711	0.797344667710072	-4.85999248083408	ENSG00000138640	ns
-0.0442284088541527	5.40416077271741	-1.00970312367264	0.317601104180137	0.797344667710072	-4.86008392528203	ENSG00000137642	ns
-0.0651380650566504	3.76583673039783	-1.00969835495397	0.317603366439616	0.797344667710072	-4.8600873632459	ENSG00000183166	ns
0.0398380825266149	3.30531185623558	1.00969555504031	0.317604694711602	0.797344667710072	-4.86008938181072	ENSG00000100461	ns
-0.0881129949264032	4.55942275183164	-1.00959304635585	0.317653327157648	0.797344667710072	-4.86016328058977	ENSG00000116489	ns
0.194872577442125	2.30276416317057	1.00956928136129	0.317664602528778	0.797344667710072	-4.86018041182141	ENSG00000206712	ns
0.0390453034403138	1.72874255760254	1.00951697989038	0.317689418066981	0.797344667710072	-4.86021811250873	ENSG00000155621	ns
-0.0393038374983288	2.15104974593907	-1.00944415331862	0.31772397435469	0.797344667710072	-4.86027060530732	ENSG00000037637	ns
-0.112727868793447	3.32070262366388	-1.00941920366745	0.317735813575409	0.797344667710072	-4.860288587987	ENSG00000141232	ns
0.145181814162971	1.4770802936982	1.00932563427264	0.317780217200588	0.797344667710072	-4.86035602519645	ENSG00000226642	ns
0.0998077360300846	2.53783379846566	1.00922348213978	0.317828698575397	0.797344667710072	-4.86042964138158	ENSG00000171943	ns
-0.0838811014482075	3.39411005263577	-1.00916928809011	0.317854421085357	0.797344667710072	-4.86046869358992	ENSG00000149485	ns
-0.0689018332894986	3.09491011120798	-1.00905639378389	0.31790800943465	0.797344667710072	-4.86055003879559	ENSG00000140280	ns
0.0691672155167029	1.37953215154232	1.00876035915671	0.318048559295338	0.797344667710072	-4.86076330352706	ENSG00000162618	ns
0.0559827156373272	1.92960866396255	1.00852625829898	0.31815973425938	0.797344667710072	-4.86093190889213	ENSG00000157881	ns
-0.0653040315162612	2.00403683410755	-1.00845411781506	0.318193999208398	0.797344667710072	-4.86098385882038	ENSG00000146374	ns
0.0602597872665407	2.74673359652692	1.00825447282327	0.318288838642364	0.797344667710072	-4.86112760915292	ENSG00000123360	ns
-0.0984815855676442	2.48568900590519	-1.00819252111512	0.318318272085925	0.797344667710072	-4.86117221074198	ENSG00000079931	ns
-0.11560665855361	1.7923559055781	-1.00779108853698	0.318509038453399	0.797344667710072	-4.86146115566362	ENSG00000204381	ns
-0.0712638549043629	3.59298998557824	-1.00771601240242	0.318544724246526	0.797344667710072	-4.86151518219137	ENSG00000122068	ns
0.0404137002035458	4.56229775932731	1.00747011431071	0.31866162540629	0.797344667710072	-4.86169210945314	ENSG00000139726	ns
-0.0638351554713257	2.34263867428956	-1.00737667084765	0.318706056479597	0.797344667710072	-4.86175933265661	ENSG00000114019	ns
-0.0596702340944724	3.19538193318145	-1.00718159939763	0.318798823729836	0.797344667710072	-4.86189964796184	ENSG00000151883	ns
-0.0559600878193702	4.47049858882036	-1.00717084758096	0.318803937342464	0.797344667710072	-4.86190738101733	ENSG00000102753	ns
-0.064790346915153	4.41277982050548	-1.00713312522077	0.318821878705385	0.797344667710072	-4.8619345115442	ENSG00000166479	ns
-0.1061884048227	3.09951654155403	-1.00705120831972	0.318860842051377	0.797344667710072	-4.86199342417745	ENSG00000184144	ns
0.101152209727541	3.46901000844855	1.00703521405389	0.318868450015321	0.797344667710072	-4.86200492633257	ENSG00000169064	ns
0.232380051754782	2.19015097096836	1.00696392814388	0.318902359946965	0.797344667710072	-4.86205618894913	ENSG00000201209	ns
0.0369999080883483	3.99741237113517	1.00684558844378	0.318958658227648	0.797344667710072	-4.86214128095801	ENSG00000048649	ns
0.0781156452195728	1.46649478520239	1.00682962562537	0.318966252804768	0.797344667710072	-4.86215275827647	ENSG00000093217	ns
0.0958158528480997	2.45543336014476	1.00682414863246	0.318968858603621	0.797344667710072	-4.86215669621248	ENSG00000160352	ns
-0.182239131497186	1.68948649808243	-1.00649299491935	0.319126438898904	0.797344667710072	-4.86239475667988	ENSG00000206656	ns
0.0616260390739254	2.50084859459781	1.00629936081913	0.319218604485739	0.797344667710072	-4.8625339223704	ENSG00000116198	ns
0.0608102245915885	1.5130841326521	1.00619155533206	0.319269925315644	0.797344667710072	-4.86261139165518	ENSG00000165915	ns
0.130730976363117	3.13834447574163	1.00612717716223	0.319300575214283	0.797344667710072	-4.86265765021243	ENSG00000240809	ns
0.0747093477445655	1.49744821098666	1.0060639561441	0.319330676134507	0.797344667710072	-4.86270307457463	ENSG00000075461	ns
0.119868875198289	1.28116736867787	1.0059382954854	0.319390511627314	0.797344667710072	-4.86279335384465	ENSG00000240288	ns
0.0705956818365836	4.49610214650345	1.00592986246635	0.31939452742575	0.797344667710072	-4.86279941205501	ENSG00000175550	ns
0.119426690424599	1.69361152733492	1.00578896187028	0.319461629240606	0.797344667710072	-4.8629006267428	ENSG00000235920	ns
-0.0328884008425265	2.73261659216146	-1.00573613332341	0.319486790501641	0.797344667710072	-4.86293857219448	ENSG00000135966	ns
-0.101390264017399	5.01518028985993	-1.0057262485991	0.319491498561681	0.797344667710072	-4.86294567194008	ENSG00000198843	ns
0.0963304911687757	1.43707727215646	1.00520167641598	0.319741417615614	0.797824371043761	-4.86332235325463	ENSG00000161509	ns
0.108912515052249	2.33433300326239	1.00475910842767	0.319952370356591	0.798084132912988	-4.86364000464361	ENSG00000134285	ns
0.0688450506247804	5.80245447524663	1.00445449797248	0.320097619297654	0.798084132912988	-4.86385856051662	ENSG00000142676	ns
-0.115598151107176	1.56109965280263	-1.0040898591632	0.320271550301606	0.798084132912988	-4.86412010369214	ENSG00000268403	ns
-0.0613787167823214	2.68162207346819	-1.00390478174429	0.320359855727863	0.798084132912988	-4.86425281906349	ENSG00000177182	ns
0.0724083749705451	2.1971907668445	1.00380996693088	0.320405100786839	0.798084132912988	-4.86432079991288	ENSG00000166716	ns
-0.180761702069876	0.971676150586367	-1.00361310636467	0.320499055216469	0.798084132912988	-4.86446192664822	ENSG00000199672	ns
0.0737671372151789	1.72029873943188	1.00333524488961	0.320631700040367	0.798084132912988	-4.86466107719799	ENSG00000100473	ns
-0.0798116100449526	4.34191825290149	-1.00310669963611	0.320740830125717	0.798084132912988	-4.86482484233696	ENSG00000180776	ns
0.101075311277314	3.34723323260871	1.00309802536633	0.320744972571968	0.798084132912988	-4.86483105722755	ENSG00000168135	ns
0.0833298490320846	2.37503608288952	1.00282916825913	0.320873384663209	0.798084132912988	-4.86502366114243	ENSG00000204580	ns
0.051097733090316	3.08078776111198	1.00268317868897	0.32094312701001	0.798084132912988	-4.86512822467365	ENSG00000154328	ns
-0.0794744337886071	5.50691066095086	-1.00246955234146	0.321045199293806	0.798084132912988	-4.86528120633521	ENSG00000086289	ns
0.0536839210563436	2.7341569356197	1.0023805197078	0.321087746212791	0.798084132912988	-4.8653449550761	ENSG00000166199	ns
0.0785744330315823	1.47795667515559	1.00235875906721	0.321098145766108	0.798084132912988	-4.86536053521435	ENSG00000231113	ns
-0.066194006447196	2.19665343808852	-1.00231888020177	0.321117204727006	0.798084132912988	-4.86538908676908	ENSG00000197566	ns
0.0555219296716185	2.63107252898175	1.0022557915761	0.321147357683452	0.798084132912988	-4.8654342533151	ENSG00000183137	ns
0.133551563335074	1.46283234379219	1.00223359118915	0.32115796872313	0.798084132912988	-4.8654501464231	ENSG00000232391	ns
0.200322558485767	1.28831954540448	1.00215517787428	0.321195449544747	0.798084132912988	-4.86550627931681	ENSG00000184674	ns
0.0811324500997133	5.19155145076958	1.00206056116538	0.321240679356167	0.798084132912988	-4.86557400601452	ENSG00000168159	ns
-0.046049500056097	3.22838071704227	-1.00157775409596	0.321471543338237	0.798084132912988	-4.86591950518328	ENSG00000136875	ns
0.0351417207163411	4.74682889360371	1.00148386016558	0.321516453592195	0.798084132912988	-4.86598667781148	ENSG00000165525	ns
0.0492512153919047	1.68366303678861	1.00136451624903	0.321573542882977	0.798084132912988	-4.86607204898643	ENSG00000170085	ns
-0.0519403511713397	3.59988665590808	-1.00117035663345	0.321666435549463	0.798084132912988	-4.86621091801536	ENSG00000113812	ns
-0.0988452126084605	3.9422841164495	-1.0011584483305	0.321672133480653	0.798084132912988	-4.8662194343748	ENSG00000113369	ns
0.0604861592836028	3.00896654680808	1.00104094930156	0.321728358515561	0.798084132912988	-4.86630346000226	ENSG00000133812	ns
-0.0696937537863529	2.42323982874095	-1.00093260019935	0.321780211035221	0.798084132912988	-4.86638093406643	ENSG00000153037	ns
0.147408275437484	1.29283134876804	1.00086091928929	0.321814518386279	0.798084132912988	-4.86643218449361	ENSG00000095970	ns
-0.0846566224551113	4.23292122665592	-1.00081732053742	0.321835386480368	0.798084132912988	-4.86646335503275	ENSG00000144744	ns
0.126682227592749	1.99311123143895	1.00081091757932	0.32183845126708	0.798084132912988	-4.86646793266213	ENSG00000225014	ns
0.108061558750903	2.04523767261101	1.00080261254029	0.321842426517295	0.798084132912988	-4.86647387009372	ENSG00000184545	ns
-0.0920544726069927	4.37554112497021	-1.00073228614982	0.32187608993511	0.798084132912988	-4.86652414590496	ENSG00000196911	ns
-0.0775834359133238	3.42747815450431	-1.00069427211819	0.321894287251836	0.798084132912988	-4.86655132045703	ENSG00000177485	ns
-0.0562378486846642	3.89490410862088	-1.00030537532746	0.322080491908663	0.798084132912988	-4.86682926934972	ENSG00000152409	ns
0.106186084281304	6.55697873759143	1.00018055769821	0.322140270227858	0.798084132912988	-4.86691845618446	ENSG00000105894	ns
0.0707669328433767	2.2932931180026	1.00003249950362	0.322211188718462	0.798084132912988	-4.86702423557895	ENSG00000164080	ns
0.18039853507298	1.57044107466432	0.999995651685347	0.322228840110765	0.798084132912988	-4.86705055899956	ENSG00000212246	ns
0.0586340988245517	4.05341268801784	0.999988510376599	0.322232261122394	0.798084132912988	-4.86705566051603	ENSG00000157985	ns
-0.0795624042777825	2.38691308187207	-0.999830475020927	0.322307973496556	0.798084132912988	-4.86716854694065	ENSG00000186522	ns
0.0836362285628556	2.29227991136573	0.999772373722924	0.322335811966914	0.798084132912988	-4.86721004509382	ENSG00000156304	ns
0.0930816130668499	2.44270671317586	0.999711574375189	0.322364944903734	0.798084132912988	-4.86725346784722	ENSG00000060491	ns
0.0620541139616941	3.19502692358767	0.999711473235356	0.322364993367907	0.798084132912988	-4.86725354007897	ENSG00000180263	ns
0.080065003900677	2.96196238848136	0.999700370088358	0.322370313802269	0.798084132912988	-4.86726146964959	ENSG00000174672	ns
0.10335559169484	1.41939271880192	0.999502074619579	0.322465343477633	0.798084132912988	-4.86740307290089	ENSG00000081237	ns
0.047848859386594	3.85933178822828	0.999344523887648	0.322540860370953	0.798084132912988	-4.86751556124551	ENSG00000107341	ns
-0.138862207865487	1.95794687809708	-0.999274586925487	0.322574386222873	0.798084132912988	-4.86756548956808	ENSG00000207643	ns
0.0524893296123881	2.06064280729686	0.999199788733991	0.32261024500725	0.798084132912988	-4.86761888467659	ENSG00000245060	ns
-0.0537798521402408	1.80647092997873	-0.998889671520139	0.322758945994995	0.798084132912988	-4.86784022314053	ENSG00000157593	ns
-0.0783728078302754	4.06028617373716	-0.99876227555459	0.32282004562244	0.798084132912988	-4.86793112996155	ENSG00000145242	ns
-0.0311228980936971	5.35049902387692	-0.998670966747821	0.322863842483944	0.798084132912988	-4.86799627905173	ENSG00000109756	ns
0.0566005245070276	1.63474211517463	0.998637607167345	0.322879844619318	0.798084132912988	-4.86802007979678	ENSG00000100441	ns
0.0546194531520827	2.62106296115039	0.99854272097561	0.322925363145064	0.798084132912988	-4.86808777322878	ENSG00000196363	ns
0.071910897510576	2.10282712004056	0.998522018028965	0.322935295275152	0.798084132912988	-4.86810254225403	ENSG00000164309	ns
-0.104678363105072	3.97654424655758	-0.99840642038437	0.322990756413079	0.798084132912988	-4.86818500172313	ENSG00000115128	ns
0.0731898023364348	2.35329818108938	0.998030603366992	0.3231711091644	0.798084132912988	-4.86845302134259	ENSG00000038532	ns
0.145819688920644	1.35744402867562	0.99799091638519	0.323190158703156	0.798084132912988	-4.86848131912844	ENSG00000272840	ns
0.165883891909611	4.04119105204249	0.997953194626024	0.323208265645023	0.798084132912988	-4.868508214673	ENSG00000252277	ns
0.0432386416521462	4.03320710910279	0.997947930932342	0.323210792341606	0.798084132912988	-4.86851196760019	ENSG00000024862	ns
0.323431296538638	5.09737549097958	0.997819644996684	0.32327237670738	0.798084132912988	-4.86860342755975	ENSG00000222788	ns
0.147485219369107	1.96947651627807	0.997773764186386	0.323294403955705	0.798084132912988	-4.86863613503934	ENSG00000212135	ns
0.14012876376043	2.06917162667599	0.997526513702113	0.323413125580871	0.798084132912988	-4.8688123702251	ENSG00000162511	ns
-0.164239085736369	1.31396033451648	-0.997463018838856	0.323443618471391	0.798084132912988	-4.86885762140261	ENSG00000223284	ns
-0.113053247911203	3.65378472073984	-0.997363075758939	0.32349161923369	0.798084132912988	-4.8689288427626	ENSG00000139190	ns
-0.0824352392465677	3.55524678248745	-0.997266083972933	0.323538207121154	0.798084132912988	-4.86899795449958	ENSG00000060982	ns
0.051567575678295	1.92957269017855	0.997262724216069	0.323539820987798	0.798084132912988	-4.86900034838836	ENSG00000213465	ns
0.0834114315659411	4.20951977198537	0.997000129879643	0.323665975487767	0.798252903512997	-4.86918742802817	ENSG00000173064	ns
0.0514217314854455	2.33879354106281	0.99658401225062	0.323865952675801	0.798327176878617	-4.86948378627521	ENSG00000125966	ns
0.0666956670077425	3.17528271145115	0.996415435634282	0.323946990585493	0.798327176878617	-4.86960381283409	ENSG00000157741	ns
0.0867283836412287	1.66523524227314	0.996238487917816	0.324032067284614	0.798327176878617	-4.86972977889043	ENSG00000159433	ns
0.0707750139338374	2.4660102632307	0.995670413216729	0.324305299748174	0.798327176878617	-4.8701340380848	ENSG00000142459	ns
0.0735610333370471	1.57127227736154	0.995365461795132	0.324452039003384	0.798327176878617	-4.87035096050876	ENSG00000138606	ns
-0.0560414132124172	1.86495179301151	-0.995322791239485	0.32447257515681	0.798327176878617	-4.87038130851192	ENSG00000105643	ns
-0.063079304865183	4.08494575918106	-0.995059832225607	0.324599149280586	0.798327176878617	-4.87056830205133	ENSG00000114742	ns
-0.0847329661402076	2.28642915477067	-0.995046901134961	0.324605374456829	0.798327176878617	-4.87057749630669	ENSG00000170271	ns
0.178627929154934	1.00869186583549	0.994677525686507	0.324783229889625	0.798327176878617	-4.87084008150673	ENSG00000252192	ns
-0.0784309404928303	2.84959816438734	-0.994584065863281	0.324828241449307	0.798327176878617	-4.87090650646435	ENSG00000197841	ns
-0.0751134210662237	6.41800263544618	-0.994578366143529	0.324830986649557	0.798327176878617	-4.87091055725023	ENSG00000164830	ns
-0.0795000651999078	2.02991059185298	-0.994399329902963	0.324917225186805	0.798327176878617	-4.87103778693523	ENSG00000165959	ns
0.186349709063579	1.39878655040256	0.994362512283592	0.324934961475809	0.798327176878617	-4.87106394818398	ENSG00000201470	ns
0.035715833806659	3.19054535725917	0.994066522318892	0.32507757342398	0.798327176878617	-4.87127423438207	ENSG00000125818	ns
-0.0599451109196343	2.55838616482327	-0.993949396265703	0.325134017924524	0.798327176878617	-4.87135743022822	ENSG00000112541	ns
-0.195197349828158	1.21466580435418	-0.99386062794803	0.325176800858521	0.798327176878617	-4.87142047708352	ENSG00000224510	ns
0.16346613369149	3.04519333688378	0.99383918326787	0.325187136940384	0.798327176878617	-4.87143570716258	ENSG00000200882	ns
-0.0501595319706007	4.44421669376697	-0.993832456760057	0.325190379082884	0.798327176878617	-4.87144048428525	ENSG00000144567	ns
-0.0799185367855668	2.02183700403236	-0.993792097666147	0.325209832415814	0.798327176878617	-4.87146914641018	ENSG00000260931	ns
-0.0464481017953844	2.83368532709034	-0.993736686515363	0.325236542204614	0.798327176878617	-4.8715084963692	ENSG00000119718	ns
0.177945934653602	2.31610672545678	0.993511587459917	0.32534506163364	0.798327176878617	-4.87166832795342	ENSG00000200953	ns
-0.194985825591392	1.06622454196007	-0.993429369066717	0.325384704872763	0.798327176878617	-4.87172669855412	ENSG00000238946	ns
-0.0647438557306703	6.51223396600604	-0.993398363917803	0.32539965546511	0.798327176878617	-4.87174870933792	ENSG00000120694	ns
0.0265112995416366	3.39323479414038	0.993301958218585	0.325446144954722	0.798327176878617	-4.87181714428861	ENSG00000092203	ns
0.0651352829633938	2.92775979998399	0.99308641088978	0.325550103936383	0.798327176878617	-4.87197013080638	ENSG00000130988	ns
0.193665168468156	1.25753010513623	0.993019100394101	0.325582572507489	0.798327176878617	-4.87201789853554	ENSG00000252128	ns
-0.211673042719421	1.75315936085193	-0.992971514962244	0.325605527607269	0.798327176878617	-4.87205166627379	ENSG00000212195	ns
0.159681527674285	2.00899829380193	0.992867104951851	0.325655898551379	0.798327176878617	-4.87212575268266	ENSG00000207342	ns
-0.108336993336646	7.41955505043693	-0.992718485085708	0.325727606844581	0.798327176878617	-4.87223119640738	ENSG00000163536	ns
-0.0353876396923714	1.99979218089403	-0.99264644847876	0.325762367931617	0.798327176878617	-4.87228229998493	ENSG00000161800	ns
-0.0514568128786252	1.72994026966098	-0.992558953003898	0.325804592001358	0.798327176878617	-4.87234436552226	ENSG00000070950	ns
-0.0449735046947497	4.37134661843643	-0.99251095959306	0.325827754495611	0.798327176878617	-4.87237840778386	ENSG00000003056	ns
0.0581173005311997	3.0259016777687	0.992399367549808	0.325881615114834	0.798327176878617	-4.87245755522402	ENSG00000213923	ns
0.0373445059737705	2.97684233872988	0.992164470725636	0.325995009080855	0.798327176878617	-4.87262412983747	ENSG00000092978	ns
0.0302558950543816	2.9804675955329	0.992158243376564	0.325998015627728	0.798327176878617	-4.87262854538724	ENSG00000059573	ns
0.0532698999684622	1.60009061457369	0.992146224981305	0.326003818128188	0.798327176878617	-4.87263706704847	ENSG00000121060	ns
-0.132740494771148	4.04484444282804	-0.992051333207179	0.326049634459084	0.798327176878617	-4.87270434676219	ENSG00000241261	ns
-0.0633249286446702	4.81662353941981	-0.992039222842075	0.326055481983381	0.798327176878617	-4.87271293275599	ENSG00000112081	ns
0.0634173052840405	1.98105903331418	0.99191325549597	0.326116309842495	0.798327176878617	-4.87280223505098	ENSG00000231889	ns
-0.100021737197832	7.17164767549383	-0.991853097081293	0.326145362177147	0.798327176878617	-4.87284487948369	ENSG00000046653	ns
0.0907635417278758	2.71179608861535	0.991790210920967	0.326175733677276	0.798327176878617	-4.87288945490564	ENSG00000205544	ns
-0.0508032649969845	2.49365814712511	-0.991587944539267	0.326273433098644	0.798327176878617	-4.8730328086276	ENSG00000166557	ns
-0.0500040095610661	4.05093952782359	-0.991439479639258	0.32634515761396	0.798327176878617	-4.87313801356925	ENSG00000062650	ns
-0.0609038725276307	2.9823047579885	-0.991425775869727	0.326351778541031	0.798327176878617	-4.87314772355686	ENSG00000146426	ns
-0.0617688584322531	5.01201178251559	-0.991385077932549	0.32637144213378	0.798327176878617	-4.87317655986875	ENSG00000072803	ns
0.0881995762288048	1.41513810359127	0.991310219425836	0.32640761280086	0.798327176878617	-4.87322959753987	ENSG00000224972	ns
0.143810590355205	10.0269816453451	0.991012229467686	0.326551624333044	0.798327176878617	-4.87344068739861	ENSG00000198712	ns
-0.0678616422425051	7.00558100451117	-0.990897809348149	0.326606932189051	0.798327176878617	-4.87352172421001	ENSG00000186310	ns
0.0380861529275864	2.52302383122669	0.990861797369147	0.326624340787006	0.798327176878617	-4.87354722746636	ENSG00000227124	ns
-0.129613311347034	4.27927330690443	-0.990517987218108	0.326790573789734	0.798327176878617	-4.87379066542909	ENSG00000242808	ns
0.0612929173275261	1.54475933326057	0.990492089133727	0.326803097867401	0.798327176878617	-4.87380899955892	ENSG00000164011	ns
0.084320543953766	3.29966931998148	0.990456434229583	0.32682034078004	0.798327176878617	-4.87383424012674	ENSG00000260025	ns
0.114926283046032	1.26348238177975	0.990101100048953	0.326992215679691	0.798327176878617	-4.87408573864698	ENSG00000267587	ns
0.133764795326368	4.54400374121251	0.99000541687899	0.327038507902957	0.798327176878617	-4.87415344666262	ENSG00000164199	ns
0.0559530231617695	2.78916149285482	0.989954266510487	0.327063256627941	0.798327176878617	-4.8741896395071	ENSG00000260328	ns
0.180128269132981	2.76010377129141	0.989820530403397	0.327127969771863	0.798327176878617	-4.87428425976273	ENSG00000238975	ns
0.042838226751035	3.41493617309598	0.989676117315802	0.327197858990363	0.798327176878617	-4.87438642050745	ENSG00000156504	ns
0.081520413975932	3.44025386327514	0.989494358054825	0.327285836224315	0.798327176878617	-4.87451498057332	ENSG00000175264	ns
0.0691337489363382	3.49314049550017	0.989474966567124	0.327295223252558	0.798327176878617	-4.87452869503454	ENSG00000140474	ns
0.0542230690953343	1.99249130096709	0.989429225285157	0.327317366398781	0.798327176878617	-4.87456104414781	ENSG00000160094	ns
0.0544746713417248	2.88925221401933	0.989234248698302	0.327411764921513	0.798327176878617	-4.87469891940718	ENSG00000133065	ns
-0.0594393381261722	2.00287687594656	-0.989215723401045	0.327420734949614	0.798327176878617	-4.87471201799757	ENSG00000165506	ns
0.147784443566878	2.31670304850189	0.989104200710232	0.327474738188044	0.798327176878617	-4.87479086687335	ENSG00000236489	ns
-0.0593353935827925	1.82005595863738	-0.988961344915913	0.327543922732221	0.798327176878617	-4.87489185657573	ENSG00000168806	ns
0.0339637515872022	2.62554917319475	0.9887449499774	0.327648740644104	0.798327176878617	-4.87504480725825	ENSG00000165688	ns
0.0590826011000107	2.55791214635348	0.98849580414606	0.327769450304331	0.798327176878617	-4.8752208673196	ENSG00000125447	ns
-0.104106823273738	2.18205682954906	-0.988351657661351	0.327839301994475	0.798327176878617	-4.87532270986181	ENSG00000270157	ns
-0.0499656011135534	3.30179873099092	-0.988330948848766	0.327849338059332	0.798327176878617	-4.87533733991742	ENSG00000177181	ns
0.0504401787399074	5.24336260497507	0.988319248683165	0.327855008374894	0.798327176878617	-4.87534560554863	ENSG00000100412	ns
-0.0590762216609617	3.01417541613281	-0.988255381689743	0.327885961743316	0.798327176878617	-4.87539072301672	ENSG00000179292	ns
0.0536120051741724	1.50004109339804	0.988144682805905	0.327939616986222	0.798327176878617	-4.87546891731035	ENSG00000144730	ns
-0.0322954651893799	3.72219590812994	-0.988099424468498	0.32796155518664	0.798327176878617	-4.87550088401483	ENSG00000140382	ns
-0.0710003821726062	3.6246455665002	-0.988044639311048	0.327988112662401	0.798327176878617	-4.87553957780778	ENSG00000105983	ns
0.041014613381797	3.14498335295152	0.988039514455049	0.327990597044587	0.798327176878617	-4.8755431972992	ENSG00000106070	ns
-0.0606429956567558	5.12288755055787	-0.987885345044158	0.328065339806882	0.798327176878617	-4.87565207297066	ENSG00000145087	ns
0.0846079284190719	2.04014324173258	0.987732801720299	0.328139305437323	0.798327176878617	-4.87575978440455	ENSG00000247137	ns
-0.0653284551987263	3.80611951150795	-0.987628520242698	0.328189876146784	0.798327176878617	-4.87583340886981	ENSG00000163807	ns
-0.0555619596634842	2.73851483884411	-0.987595760490924	0.328205763877767	0.798327176878617	-4.87585653627783	ENSG00000072315	ns
-0.0754359114548135	1.96968972953603	-0.987470612911561	0.328266462328842	0.798327176878617	-4.8759448800291	ENSG00000180139	ns
-0.197234426850835	1.79375234853907	-0.987360143260718	0.328320048001191	0.798327176878617	-4.87602285355127	ENSG00000199570	ns
0.0392446765521597	3.9736037541667	0.986985615231114	0.328501764373855	0.798327176878617	-4.87628714747472	ENSG00000130414	ns
0.0470288401221541	2.64471880411097	0.986954965999125	0.328516637978042	0.798327176878617	-4.87630877156195	ENSG00000232859	ns
-0.15248199298589	2.78578856503561	-0.986538194827961	0.328718935341866	0.798327176878617	-4.87660275464782	ENSG00000010278	ns
0.087292428204206	4.34933163865674	0.986170509207034	0.328897476086118	0.798327176878617	-4.87686201571667	ENSG00000138834	ns
0.111584684676987	2.40808841695137	0.98616747570372	0.328898949363787	0.798327176878617	-4.87686415430701	ENSG00000142185	ns
0.127014246281555	2.36505217815324	0.986145903866322	0.32890942625761	0.798327176878617	-4.87687936206239	ENSG00000124575	ns
0.161899094040448	4.45136730796942	0.986115765451488	0.32892406409405	0.798327176878617	-4.87690060857083	ENSG00000167978	ns
-0.0646607329184876	2.49805518051578	-0.98584993275352	0.329053194433048	0.798327176878617	-4.87708798443424	ENSG00000131931	ns
0.0687957958230498	4.47113168240162	0.985848531741451	0.329053875075468	0.798327176878617	-4.8770889718299	ENSG00000100823	ns
0.202466177777289	1.04328154573351	0.985256917675671	0.329341378240056	0.798327176878617	-4.87750580639142	ENSG00000238756	ns
-0.0564732642718853	3.42033126585755	-0.985154017314025	0.329391401239932	0.798327176878617	-4.8775782828115	ENSG00000114439	ns
0.0624739976417672	4.31582423672959	0.984846273204131	0.32954103530522	0.798327176878617	-4.87779499512346	ENSG00000125743	ns
-0.0634533779610678	2.17317786421534	-0.984779855969579	0.329573335235442	0.798327176878617	-4.87784175746523	ENSG00000248175	ns
-0.110914510205077	2.01678324040335	-0.984593816076524	0.329663821131968	0.798327176878617	-4.87797272650824	ENSG00000196226	ns
0.0658412870624652	4.92805743525475	0.98451459809798	0.32970235612789	0.798327176878617	-4.87802848753337	ENSG00000135525	ns
-0.069136628142437	4.57881260696258	-0.984359269129233	0.329777923477903	0.798327176878617	-4.87813781022111	ENSG00000085788	ns
-0.0723734278540609	3.6541090606159	-0.983876486592919	0.33001287039817	0.798327176878617	-4.87847749464857	ENSG00000115947	ns
-0.0438648871894864	4.76743164873309	-0.983720102174391	0.330088999084915	0.798327176878617	-4.87858749233252	ENSG00000139697	ns
-0.0716885900926783	3.08629404668099	-0.983668197272507	0.330114269231195	0.798327176878617	-4.87862399753402	ENSG00000171155	ns
-0.056044807003127	2.48389345951684	-0.983603833826103	0.330145606671761	0.798327176878617	-4.87866926240413	ENSG00000110060	ns
0.0748054498924984	1.99035185994773	0.983585152663027	0.330154702576285	0.798327176878617	-4.87868239977557	ENSG00000148399	ns
0.148361987140193	2.5266639998359	0.983454505018648	0.330218319912322	0.798327176878617	-4.87877427001007	ENSG00000237418	ns
0.123681350707598	1.82742094345403	0.983351902024154	0.330268286969951	0.798327176878617	-4.87884641137259	ENSG00000270863	ns
0.110396858984244	3.46093165997744	0.983220061779883	0.330332499803287	0.798327176878617	-4.87893909928699	ENSG00000230590	ns
0.112296234968548	1.40439206321399	0.983208902730728	0.330337935204124	0.798327176878617	-4.87894694391389	ENSG00000258861	ns
-0.0842436846748349	4.79058760514417	-0.983161541772187	0.33036100466111	0.798327176878617	-4.87898023694254	ENSG00000109158	ns
0.0359626277851999	3.37680437253972	0.983144501809706	0.330369305066067	0.798327176878617	-4.87899221504267	ENSG00000182224	ns
0.0565275582773717	1.88074017950471	0.982968806011699	0.33045489706998	0.798327176878617	-4.87911570744156	ENSG00000033030	ns
0.0460503504164911	1.58859761028582	0.982803628302577	0.330535378570792	0.798327176878617	-4.87923178779852	ENSG00000197580	ns
-0.0585733724809439	4.09229720985917	-0.982501124929969	0.33068280478828	0.798327176878617	-4.87944432713476	ENSG00000198718	ns
0.0362484973332338	1.925106641508	0.982457234955407	0.330704198384233	0.798327176878617	-4.87947515913358	ENSG00000149262	ns
0.0459729246530176	1.857863251356	0.9820929545332	0.330881797755295	0.798327176878617	-4.87973100973535	ENSG00000160199	ns
-0.0705813241629198	3.40687235930203	-0.982080005916382	0.330888111826613	0.798327176878617	-4.87974010247452	ENSG00000232388	ns
0.0826414994036959	2.6081968259122	0.982053915413499	0.330900834456254	0.798327176878617	-4.87975842332375	ENSG00000181019	ns
-0.0707737996914131	3.03268533001369	-0.981972536964057	0.330940519492328	0.798327176878617	-4.87981556460555	ENSG00000227986	ns
-0.0518889858033798	3.6970971016569	-0.981898845294097	0.330976458729673	0.798327176878617	-4.87986730459994	ENSG00000155508	ns
0.151367804673022	1.30455542081905	0.981855166160631	0.330997762158815	0.798327176878617	-4.87989797061362	ENSG00000264862	ns
0.121885572055048	2.82259545409767	0.981824078620575	0.33101292490315	0.798327176878617	-4.87991979559865	ENSG00000186111	ns
0.0550058446172754	1.43362454446774	0.981723857114759	0.331061810440453	0.798327176878617	-4.87999015156296	ENSG00000242193	ns
-0.0814219091905066	8.18159086390492	-0.98168982877257	0.331078409707087	0.798327176878617	-4.88001403806562	ENSG00000104435	ns
0.186139043305902	1.58232404599178	0.981551484601181	0.331145900689017	0.798327176878617	-4.88011114190569	ENSG00000222858	ns
-0.0722049103752909	5.06028590765794	-0.981448824145491	0.331195989356014	0.798327176878617	-4.88018319092178	ENSG00000129562	ns
0.06432590532419	1.86269305033635	0.981384615985217	0.331227319479178	0.798327176878617	-4.88022824976156	ENSG00000099899	ns
0.0966518799257476	1.69738448842436	0.981382795666047	0.331228207725668	0.798327176878617	-4.88022952715134	ENSG00000215548	ns
0.0373858584335258	1.76529409183675	0.981329206115229	0.331254358098846	0.798327176878617	-4.88026713204436	ENSG00000197837	ns
0.0736297743404983	1.62961826374314	0.981309678928121	0.331263887224506	0.798327176878617	-4.88028083418913	ENSG00000103222	ns
-0.0464235178473373	1.69298892332431	-0.981202708647765	0.331316091187718	0.798327176878617	-4.88035589018533	ENSG00000259319	ns
0.0668356343118814	3.5720925851145	0.98109500839293	0.331368656935244	0.798327176878617	-4.88043145051386	ENSG00000257698	ns
0.127681969734239	1.33597746914299	0.981052281038772	0.331389512607164	0.798327176878617	-4.88046142498046	ENSG00000240913	ns
-0.150658305143158	3.50513919208005	-0.981015419650619	0.331407505742222	0.798327176878617	-4.88048728330644	ENSG00000263738	ns
0.0559782822461801	1.86698056080984	0.980972600978991	0.331428407621265	0.798327176878617	-4.88051731951745	ENSG00000125656	ns
-0.0404300492163063	2.42357398936912	-0.980907167825929	0.331460350427364	0.798327176878617	-4.88056321680601	ENSG00000172954	ns
0.0443434017584097	2.48773352078169	0.980896194210991	0.331465707668821	0.798327176878617	-4.88057091382968	ENSG00000180190	ns
0.154610697165007	1.71799942528568	0.980763765353954	0.331530363053756	0.798327176878617	-4.88066379454721	ENSG00000133800	ns
-0.0354407063123756	2.81638031145436	-0.980647007900872	0.331587374202738	0.798327176878617	-4.88074567403278	ENSG00000162736	ns
0.11741829892033	1.28125338122807	0.980626669173496	0.331597306007482	0.798327176878617	-4.88075993619639	ENSG00000254741	ns
-0.058997439238224	1.9758066315498	-0.980449178177589	0.331683986801484	0.798327176878617	-4.88088438660466	ENSG00000139323	ns
0.075889625624942	1.58312802591666	0.980226666160609	0.331792675716015	0.798327176878617	-4.88104037391241	ENSG00000162669	ns
-0.0852940644639597	3.13242736945731	-0.980178585005503	0.331816164704666	0.798327176878617	-4.88107407575996	ENSG00000258636	ns
0.0546508936903609	2.0366167266098	0.980159959839504	0.331825263916731	0.798327176878617	-4.88108713040062	ENSG00000179958	ns
-0.0370408533654141	1.97467667097605	-0.980074943619918	0.331866800187306	0.798327176878617	-4.88114671646946	ENSG00000131043	ns
-0.0759596957795448	1.44597702774448	-0.979775106552036	0.332013318867478	0.798327176878617	-4.88135682670544	ENSG00000259326	ns
-0.0413656044911113	2.56365686891408	-0.979653028493759	0.332072985994811	0.798327176878617	-4.88144235515895	ENSG00000076043	ns
0.0805466905538754	2.29227756087691	0.979534634801878	0.332130859165462	0.798327176878617	-4.88152529265161	ENSG00000127952	ns
0.155121098292157	1.25162478684883	0.979461820183924	0.332166455722332	0.798327176878617	-4.88157629622688	ENSG00000242659	ns
-0.0787259212289775	1.83466415528291	-0.979368025616469	0.332212312397844	0.798327176878617	-4.88164199006221	ENSG00000235711	ns
-0.068183624201283	3.65612363662084	-0.979284467212004	0.332253168108399	0.798327176878617	-4.88170050943875	ENSG00000085377	ns
-0.0825683473634502	1.5475410793942	-0.979278812254157	0.33225593320933	0.798327176878617	-4.8817044696661	ENSG00000228716	ns
-0.0569335543888378	4.04553922781842	-0.979189714803581	0.332299501152643	0.798327176878617	-4.88176686269237	ENSG00000133104	ns
-0.0443793992573385	2.97546774719866	-0.979010121416169	0.332387332450595	0.798399454215067	-4.88189261167224	ENSG00000100109	ns
-0.0551143580983346	3.93189355341863	-0.978728320629125	0.332525180088001	0.798497178585262	-4.88208988076165	ENSG00000044115	ns
0.0775131363551762	2.16980787731435	0.978630963971814	0.332572812594214	0.798497178585262	-4.88215802082358	ENSG00000231584	ns
-0.0581694794266769	2.97563807357588	-0.978299635652138	0.332734951600511	0.798497178585262	-4.88238986969827	ENSG00000164144	ns
0.0578580947777301	4.41040730764777	0.978267471193562	0.332750694418888	0.798497178585262	-4.88241237298639	ENSG00000143401	ns
-0.0895578599884943	2.69472453607135	-0.97822052876082	0.332773671171664	0.798497178585262	-4.88244521415737	ENSG00000122643	ns
-0.115372921888997	3.17944763465145	-0.97817687094389	0.332795041162495	0.798497178585262	-4.8824757560493	ENSG00000257835	ns
0.164807128067441	1.24383951597218	0.977988663195686	0.332887177110786	0.798497178585262	-4.8826074065397	ENSG00000266875	ns
-0.0661429631871417	6.4266444934388	-0.977915261091445	0.332923115261782	0.798497178585262	-4.88265874445974	ENSG00000121769	ns
-0.164350185160029	1.51609998625688	-0.977864853774408	0.332947796509767	0.798497178585262	-4.88269399755087	ENSG00000251950	ns
-0.0858927440242336	4.06987689132272	-0.97744419679822	0.33315381288114	0.7985190834832	-4.88298812276158	ENSG00000142634	ns
0.0780606996142041	3.889728127293	0.977329824285218	0.333209841377975	0.7985190834832	-4.88306807172114	ENSG00000162512	ns
0.105270448752411	1.84694289215701	0.977319375246761	0.333214960437149	0.7985190834832	-4.88307537539063	ENSG00000198598	ns
-0.0541668596333285	3.39861378661155	-0.977301771159875	0.333223584924397	0.7985190834832	-4.88308768012836	ENSG00000146938	ns
0.0408759421783707	3.22282220252138	0.977043381214714	0.333350190843683	0.7985190834832	-4.8832682628344	ENSG00000133997	ns
0.0699045411557844	3.26271876008233	0.976914982724018	0.333413115443043	0.7985190834832	-4.88335798065832	ENSG00000075240	ns
-0.0724771097158472	5.61351868176121	-0.976899370537668	0.333420767088618	0.7985190834832	-4.88336888883347	ENSG00000213190	ns
-0.0670022034751163	5.54893595572789	-0.976807156234858	0.333465964368642	0.7985190834832	-4.88343331523473	ENSG00000173598	ns
-0.0523475303148975	3.19521736110553	-0.97676506238351	0.333486597312212	0.7985190834832	-4.88346272258263	ENSG00000155858	ns
-0.222048125705995	2.33682976991874	-0.976667384204828	0.333534479033378	0.7985190834832	-4.88353095726947	ENSG00000221378	ns
0.0612097463970613	2.59421060377329	0.97654953799594	0.333592253183626	0.79851912959086	-4.88361327202649	ENSG00000161551	ns
0.0470888121392123	4.28655169958588	0.975903198966268	0.333909239497213	0.79913954393084	-4.8840645673793	ENSG00000143321	ns
0.0394435313331836	3.86805176898416	0.975783099692687	0.333968162260478	0.799142231120347	-4.88414839337304	ENSG00000178385	ns
-0.0832585643159942	3.83925995449442	-0.975430313908215	0.334141284990111	0.79929214004059	-4.88439457142247	ENSG00000129515	ns
-0.0757007487975465	2.88119539572365	-0.975333146921575	0.334188978265898	0.79929214004059	-4.88446236081347	ENSG00000254004	ns
-0.0670103233769437	2.90298988143213	-0.97514008136476	0.334283755656433	0.79929214004059	-4.88459703561578	ENSG00000174839	ns
-0.0919957058505512	4.38376767667498	-0.97507973545624	0.334313383598693	0.79929214004059	-4.88463912530413	ENSG00000185745	ns
-0.0706189153930166	2.97995065822232	-0.974997543357049	0.334353740140317	0.79929214004059	-4.88469644815271	ENSG00000042317	ns
-0.0748477214639607	4.4305226235632	-0.974948799062685	0.334377675249152	0.79929214004059	-4.88473044148548	ENSG00000116747	ns
0.214726090621777	2.78920688011988	0.974779102393784	0.33446101097571	0.7993531439499	-4.88484877206804	ENSG00000252985	ns
0.0522983296358084	2.87381277622541	0.974613619716406	0.334542290558579	0.799409213491688	-4.88496414534065	ENSG00000108651	ns
-0.092679964443894	3.86301291998046	-0.974463679475328	0.334615947546273	0.799447052147013	-4.88506866645681	ENSG00000162599	ns
-0.0529541577083412	1.68614869720449	-0.97405503235177	0.334816746990011	0.799504924714986	-4.88535345065278	ENSG00000181315	ns
0.056545637340895	2.65617192418553	0.973998170276797	0.334844693998945	0.799504924714986	-4.88539306855235	ENSG00000004455	ns
-0.0825619424521857	6.71008606113206	-0.973609106870214	0.335035955437568	0.799504924714986	-4.88566408432078	ENSG00000108946	ns
0.0992211621650934	2.58983977349276	0.973540625007489	0.335069628253711	0.799504924714986	-4.88571177710575	ENSG00000260565	ns
-0.0604298473155582	4.16858943423612	-0.973533005059185	0.335073375152865	0.799504924714986	-4.88571708366475	ENSG00000103415	ns
-0.070054717214834	2.34971492554478	-0.973503026884821	0.335088116362326	0.799504924714986	-4.88573796018819	ENSG00000126814	ns
0.0397038081926167	1.52565297273898	0.973265810295285	0.335204778393405	0.799504924714986	-4.885903134064	ENSG00000105865	ns
-0.0678984112243395	2.41803221155643	-0.97314141007607	0.335265968629493	0.799504924714986	-4.88598973861319	ENSG00000221909	ns
0.144479105997548	1.21841118013987	0.973134814209699	0.335269213224857	0.799504924714986	-4.88599433020851	ENSG00000261007	ns
0.0437395420502626	1.96225067361672	0.973072660193759	0.335299788644941	0.799504924714986	-4.88603759616983	ENSG00000120370	ns
-0.174409128565645	2.49186520437117	-0.97307073163898	0.335300737388351	0.799504924714986	-4.88603893861186	ENSG00000226112	ns
0.137213077763064	1.94846808320355	0.973002946817867	0.33533408494302	0.799504924714986	-4.88608612114089	ENSG00000250197	ns
0.0845201441547472	2.53495733779654	0.972745048054887	0.335460981453661	0.799601456458458	-4.88626560643764	ENSG00000105404	ns
-0.199462823908565	2.01781548104037	-0.97267193030322	0.335496964112279	0.799601456458458	-4.88631648468693	ENSG00000251964	ns
0.035275283267282	3.12821236237508	0.972498192514399	0.335582474111788	0.799601456458458	-4.88643736378031	ENSG00000185880	ns
0.0795665463420403	1.63197790236102	0.972372290096089	0.335644449610788	0.799601456458458	-4.88652494829547	ENSG00000272365	ns
-0.051950386106681	1.56344750575953	-0.972333107414708	0.335663738846007	0.799601456458458	-4.88655220368171	ENSG00000166133	ns
0.210039686757052	3.17867147488388	0.971404917912847	0.336120892227966	0.800415140661163	-4.88719754469573	ENSG00000221539	ns
0.0616475798681804	1.89487859229283	0.971398708063146	0.336123952103365	0.800415140661163	-4.88720186023463	ENSG00000166816	ns
0.0519554419354935	3.53948372093909	0.971257732895026	0.336193421952374	0.800415140661163	-4.88729982395361	ENSG00000165757	ns
0.0920873406631406	3.96812455772168	0.971169548300285	0.336236882464924	0.800415140661163	-4.88736109659777	ENSG00000160209	ns
-0.103083766400379	4.91427684668602	-0.97096539493253	0.336337510823253	0.80051685740098	-4.88750292664776	ENSG00000124207	ns
0.120453807947424	3.37295769245025	0.970470991757645	0.336581287714045	0.800959188284749	-4.88784628238346	ENSG00000204262	ns
-0.0640324952254314	4.26665399838555	-0.970242186200468	0.33669414521887	0.801048740842821	-4.8880051281575	ENSG00000011566	ns
-0.0304918271647243	3.48526062857798	-0.970108498067942	0.336760098012524	0.801048740842821	-4.88809792319703	ENSG00000198730	ns
-0.0284828719117489	2.56271861290252	-0.96994149020915	0.336842500565153	0.801048740842821	-4.88821382888987	ENSG00000163684	ns
0.0495875086945565	5.56806711713472	0.969924932111202	0.336850671145679	0.801048740842821	-4.8882253193972	ENSG00000118418	ns
-0.0705347266317689	2.39164460109373	-0.969539955991743	0.337040674347806	0.801310378689874	-4.88849242131014	ENSG00000128708	ns
0.0552585897488451	3.36628831393735	0.969381460142946	0.33711891988642	0.801310378689874	-4.88860235866424	ENSG00000241837	ns
-0.0775558018558424	2.957681049923	-0.969252329080912	0.337182677643976	0.801310378689874	-4.88869191509994	ENSG00000075303	ns
0.173954734911728	1.42478292925975	0.969091534607918	0.337262080207149	0.801310378689874	-4.88880341523239	ENSG00000236075	ns
0.0310987445698188	2.17656033895276	0.968950473412412	0.337331748403076	0.801310378689874	-4.88890121717061	ENSG00000198453	ns
0.0449748429039438	5.81419393424551	0.968740296995018	0.337435569348796	0.801310378689874	-4.88904691362311	ENSG00000150995	ns
0.110246604321159	2.48878166374693	0.968678884730366	0.337465909190621	0.801310378689874	-4.88908947955768	ENSG00000269929	ns
-0.0507799487272469	1.64303571501047	-0.96857898791904	0.337515265627269	0.801310378689874	-4.88915871433078	ENSG00000144401	ns
-0.0592068032295607	4.53056124969442	-0.96854510042246	0.337532009651043	0.801310378689874	-4.88918219895368	ENSG00000116005	ns
-0.222742799216603	2.43362515370225	-0.96838376298104	0.337611735034972	0.801310378689874	-4.8892939978751	ENSG00000252759	ns
0.0416633723512927	1.65425698397184	0.967935615300083	0.337833254004074	0.801310378689874	-4.88960444920448	ENSG00000160961	ns
0.124461789147314	2.14860014266755	0.967833547339942	0.337883719553597	0.801310378689874	-4.88967513698401	ENSG00000159208	ns
-0.0653873325335153	2.89720983642107	-0.967696042412822	0.337951714125561	0.801310378689874	-4.88977035563101	ENSG00000259758	ns
-0.149853837965594	2.24464578697998	-0.967581312357398	0.338008453724009	0.801310378689874	-4.8898497934075	ENSG00000263648	ns
0.0555258395831615	2.04958121012036	0.96749757854717	0.338049868151372	0.801310378689874	-4.88990776408002	ENSG00000172922	ns
-0.0410969969252877	3.25969801231449	-0.967465034383607	0.338065965278773	0.801310378689874	-4.88993029379824	ENSG00000171105	ns
-0.364183642422967	1.50360632114706	-0.967456984021596	0.338069947260079	0.801310378689874	-4.88993586680261	ENSG00000099715	ns
0.0851251513778273	4.82346706738639	0.967240466081336	0.338177056004665	0.801310378689874	-4.89008573858891	ENSG00000124140	ns
-0.091226203118985	3.38839402440788	-0.967226970753619	0.338183732719883	0.801310378689874	-4.89009507887729	ENSG00000128699	ns
0.181128308440992	2.77940145086788	0.967199967879398	0.338197092457468	0.801310378689874	-4.89011376753843	ENSG00000258283	ns
-0.133414328472079	1.30086756968008	-0.967053994399059	0.338269319240541	0.801310378689874	-4.8902147870336	ENSG00000238083	ns
-0.0414199867049327	3.95547463799776	-0.967052548462457	0.338270034732174	0.801310378689874	-4.89021578760705	ENSG00000111802	ns
0.0635000840849074	4.35505743699881	0.967004726785471	0.338293698858151	0.801310378689874	-4.89024887891983	ENSG00000179222	ns
-0.0551159186129349	3.78965421770442	-0.966684462148964	0.338452207169959	0.801525393429031	-4.89047045327845	ENSG00000215114	ns
0.130900406330506	2.18527476547212	0.966581718711665	0.338503068306558	0.801525393429031	-4.89054152129008	ENSG00000228962	ns
0.314725898656318	3.34096280171603	0.966377927068489	0.338603966354271	0.801525393429031	-4.89068246344026	ENSG00000207072	ns
0.0799228591525649	5.25436158784579	0.966330710099211	0.338627346501662	0.801525393429031	-4.89071511462493	ENSG00000084731	ns
-0.0699079154409947	4.37762506897754	-0.966014756842136	0.338783822696349	0.801525393429031	-4.89093356157367	ENSG00000114520	ns
-0.0658278831801562	5.60692344247191	-0.965805331220658	0.338887567322521	0.801525393429031	-4.89107831889632	ENSG00000198836	ns
0.0360254673941935	3.63252885630303	0.96577691915622	0.338901643623277	0.801525393429031	-4.89109795533014	ENSG00000138641	ns
0.0569275793982702	1.70913611504249	0.965766168758551	0.338906969835907	0.801525393429031	-4.89110538511049	ENSG00000100311	ns
0.0513078351931813	3.01021674230727	0.96565819076944	0.33896046987973	0.801525393429031	-4.89118000614522	ENSG00000162437	ns
0.0480312422110138	2.88405081604803	0.965638270852531	0.338970340246272	0.801525393429031	-4.89119377146092	ENSG00000176946	ns
0.175824125770838	1.47043818108042	0.965533679898444	0.339022168434325	0.801525393429031	-4.89126604280363	ENSG00000221227	ns
0.0863658466329524	1.39092017346067	0.964973163638215	0.339300011612792	0.801731302715823	-4.8916532271561	ENSG00000145248	ns
-0.070803327636324	3.1296663793266	-0.964931159999791	0.339320838524581	0.801731302715823	-4.89168223312874	ENSG00000108064	ns
-0.0719914101823753	3.85772858630367	-0.964841328036558	0.339365383273873	0.801731302715823	-4.89174426332672	ENSG00000159593	ns
-0.049067653545789	5.4517398766009	-0.964815228322807	0.339378325998029	0.801731302715823	-4.8917622845049	ENSG00000114062	ns
-0.187115860694463	2.47934724216495	-0.964673797063226	0.339448466764404	0.801731302715823	-4.89185993106468	ENSG00000215252	ns
-0.0915927266892091	3.46328915953765	-0.964656218118382	0.339457185454826	0.801731302715823	-4.89187206691652	ENSG00000171208	ns
-0.0822217939607475	5.04141448536831	-0.964258533962956	0.339654465809854	0.801996466730062	-4.89214655705399	ENSG00000169744	ns
0.11410964757527	1.47605535119161	0.964148207711578	0.339709209105921	0.801996466730062	-4.89222268750564	ENSG00000256360	ns
0.23948353377903	1.00852747392933	0.964026519091494	0.339769597112025	0.801996466730062	-4.8923066489224	ENSG00000251933	ns
0.0421779315032542	3.79067621751244	0.963962271479882	0.339801482865956	0.801996466730062	-4.8923509737345	ENSG00000170633	ns
-0.180278613775585	1.52492120246885	-0.963426408528243	0.340067505882643	0.802401524778514	-4.89272055922871	ENSG00000252106	ns
-0.0408474915183064	3.24246810451977	-0.963382771344905	0.340089175119492	0.802401524778514	-4.89275064724436	ENSG00000140199	ns
-0.0553598194222498	3.62764888170951	-0.963250634899404	0.340154796649122	0.802419419633298	-4.89284174794772	ENSG00000124783	ns
-0.0765768882285522	3.01045364552862	-0.962842679473514	0.340357448030375	0.802500187758483	-4.89312293536375	ENSG00000111850	ns
0.0691733317533405	4.34098544937435	0.962825732759526	0.340365868015631	0.802500187758483	-4.89313461360459	ENSG00000132589	ns
0.0704119684868305	1.92651374563412	0.962715798192228	0.340420492414207	0.802500187758483	-4.89321036644988	ENSG00000267575	ns
-0.162492394205784	1.57869828729284	-0.962714361113387	0.340421206509728	0.802500187758483	-4.8932113566463	ENSG00000207368	ns
0.0445344492705915	2.64589164853856	0.962422410223977	0.340566299668339	0.802578358330006	-4.89341249159517	ENSG00000165819	ns
-0.0677639283035973	3.79658449137179	-0.962303734009271	0.340625290805038	0.802578358330006	-4.89349423508982	ENSG00000153814	ns
-0.0404935123450203	3.80946051943045	-0.962210609757501	0.34067158539048	0.802578358330006	-4.89355837181755	ENSG00000198265	ns
0.168859204100701	3.16888017426103	0.961886749777156	0.340832617298186	0.802578358330006	-4.89378137531125	ENSG00000239763	ns
0.0642667801370553	3.36388368479128	0.96182054700102	0.340865541287682	0.802578358330006	-4.89382695241568	ENSG00000103495	ns
-0.114215885242673	2.84568234010281	-0.96174369125876	0.340903765847929	0.802578358330006	-4.89387985977571	ENSG00000259946	ns
-0.0441677198937	5.00636969607559	-0.961686076326113	0.340932422757963	0.802578358330006	-4.89391951915518	ENSG00000187555	ns
-0.0624152469498442	3.34361413656359	-0.961647821148586	0.340951451258814	0.802578358330006	-4.89394585094998	ENSG00000060749	ns
-0.0831859672435411	3.75400518811322	-0.961439995045497	0.341054838252836	0.802578358330006	-4.89408888433369	ENSG00000169288	ns
0.0474849675412101	2.11893749707027	0.961317136152817	0.341115966445489	0.802578358330006	-4.89417342638612	ENSG00000112576	ns
-0.0426751607173141	3.58396526259524	-0.96127880853038	0.341135037756013	0.802578358330006	-4.89419979840602	ENSG00000121989	ns
-0.0536381843130953	2.09989184243067	-0.961246834080984	0.341150948351327	0.802578358330006	-4.89422179824312	ENSG00000166888	ns
-0.0763151341510482	2.14007343902569	-0.960505189280882	0.341520130766934	0.803180299725083	-4.89473188713937	ENSG00000064989	ns
0.0499742082580465	2.51362795781532	0.960397544502088	0.341573737021124	0.803180299725083	-4.89480589196526	ENSG00000029639	ns
0.137431106600276	2.74983607422133	0.960382778371542	0.341581090871075	0.803180299725083	-4.89481604293222	ENSG00000169006	ns
0.0276026448665627	5.09867366828166	0.960072921649083	0.341735430261968	0.803266968529593	-4.89502901944734	ENSG00000132466	ns
-0.046965469429469	1.98634101625176	-0.959965554895528	0.341788920287261	0.803266968529593	-4.89510280150044	ENSG00000226479	ns
0.0309421087250996	4.3401832168117	0.959923849902547	0.341809699168367	0.803266968529593	-4.89513145890456	ENSG00000174197	ns
-0.0480661518641865	2.37817261174532	-0.959842279013488	0.341850343036896	0.803266968529593	-4.89518750655724	ENSG00000142556	ns
-0.0994556377497853	4.30226992645267	-0.959351728216408	0.342094834246488	0.803579955538922	-4.89552447010006	ENSG00000144827	ns
-0.0945654101843898	2.32700645055881	-0.959128662499261	0.34220604864077	0.803579955538922	-4.89567764157907	ENSG00000139278	ns
-0.0659770662002499	5.87429793486472	-0.958985016802798	0.342277679026718	0.803579955538922	-4.89577626012847	ENSG00000087095	ns
-0.0460400909606484	5.52898211187804	-0.958908065361506	0.342316055710399	0.803579955538922	-4.89582908460068	ENSG00000138688	ns
-0.0398631667365823	2.45921153403327	-0.958759337108184	0.342390236461862	0.803579955538922	-4.89593116989855	ENSG00000198799	ns
0.058039472685576	6.75295555837895	0.958651573664628	0.342443991936168	0.803579955538922	-4.89600512801525	ENSG00000135916	ns
0.0335129574241555	3.98945125988587	0.958536799698533	0.342501250575984	0.803579955538922	-4.89608388874864	ENSG00000142864	ns
-0.0653896613379898	2.44679829579326	-0.958496286528986	0.342521463364621	0.803579955538922	-4.89611168774209	ENSG00000227285	ns
0.070788068137609	1.58690269399382	0.95829196516295	0.342623415150134	0.803579955538922	-4.89625187023835	ENSG00000220804	ns
-0.191041053352895	1.72800480852648	-0.958162371287593	0.342688089955351	0.803579955538922	-4.89634076832229	ENSG00000265339	ns
0.0473297489274089	3.28276703096754	0.958107522882843	0.342715464890076	0.803579955538922	-4.89637838947538	ENSG00000164597	ns
0.0547995308480462	1.77659902439241	0.958103892556766	0.342717276843014	0.803579955538922	-4.8963808794855	ENSG00000005884	ns
-0.11488794722719	5.20711991729866	-0.958060140754602	0.342739114553235	0.803579955538922	-4.89641088777154	ENSG00000197045	ns
0.0357386592160829	4.20832988167066	0.957906426479089	0.342815844783585	0.803623579175627	-4.89651630626516	ENSG00000065833	ns
0.0493774387073624	1.51297666329177	0.95770015780704	0.342918826606157	0.8036411622304	-4.89665774166718	ENSG00000236088	ns
-0.043414564955337	5.53319014105351	-0.957471356053475	0.343033082148849	0.8036411622304	-4.8968145937247	ENSG00000055163	ns
-0.0782887231900276	4.06945142822554	-0.957236053704519	0.343150610013421	0.8036411622304	-4.89697586493713	ENSG00000014123	ns
-0.0610877441372377	5.22836954794741	-0.957177587806431	0.343179816436774	0.8036411622304	-4.89701593035926	ENSG00000106299	ns
0.0458231005988154	2.80217332076222	0.957140690878496	0.34319824900344	0.8036411622304	-4.89704121383013	ENSG00000101134	ns
0.292414667712006	3.09931584309828	0.957123521068116	0.343206826733214	0.8036411622304	-4.89705297905676	ENSG00000269531	ns
0.0616836737167947	1.78738424375447	0.957076690861472	0.343230222983546	0.8036411622304	-4.897085067381	ENSG00000082438	ns
0.046439846817147	3.15578990061425	0.956895904969126	0.343320553003319	0.803716553644411	-4.89720892886911	ENSG00000143390	ns
-0.0909109410321998	5.8615102888545	-0.95655245855025	0.34349219978655	0.803982250592322	-4.89744417223948	ENSG00000100852	ns
0.0500509925293722	5.09023915674258	0.956391636262052	0.343572594564495	0.804034308132822	-4.89755429968542	ENSG00000154310	ns
-0.0430245050887943	2.21889714291416	-0.955721756293161	0.343907599638885	0.804210592679985	-4.89801282843941	ENSG00000196459	ns
0.0411885268967875	2.07603711654096	0.955459142843007	0.344038990523942	0.804210592679985	-4.89819250220807	ENSG00000147121	ns
0.0438595397290755	2.23294441502708	0.955305648286765	0.344115802287363	0.804210592679985	-4.89829749768067	ENSG00000108433	ns
-0.0775529991711936	3.94017158051522	-0.955156729028495	0.344190335263944	0.804210592679985	-4.89839934813061	ENSG00000115392	ns
-0.0780541749127259	2.34945324542876	-0.955055725804853	0.344240892667778	0.804210592679985	-4.89846841872238	ENSG00000114346	ns
0.0991213698666997	2.28135061414191	0.954914818294349	0.344311432419802	0.804210592679985	-4.89856476604852	ENSG00000214389	ns
-0.0463701440775504	2.77983442832397	-0.954799281478525	0.344369278435451	0.804210592679985	-4.89864375572667	ENSG00000168246	ns
0.0743696448249653	2.8198253617664	0.954668298403403	0.344434865688276	0.804210592679985	-4.89873329461555	ENSG00000167555	ns
0.0696593034519652	1.78874138053067	0.954567510370529	0.344485338948717	0.804210592679985	-4.89880218446661	ENSG00000259404	ns
0.170009273549556	1.49690404298417	0.954549178588209	0.344494519776026	0.804210592679985	-4.89881471371861	ENSG00000253307	ns
0.146493638612727	2.9487026940922	0.954414730008576	0.344561858528876	0.804210592679985	-4.89890659849152	ENSG00000220749	ns
-0.0466058870831398	2.3787143838369	-0.954175114140465	0.344681891922813	0.804210592679985	-4.89907032605124	ENSG00000164543	ns
0.0770673051078328	2.04569687206546	0.953990045827884	0.344774619033649	0.804210592679985	-4.89919675489544	ENSG00000143416	ns
0.0635882017361729	4.88427042268115	0.953933560657678	0.344802923777964	0.804210592679985	-4.89923533790874	ENSG00000101182	ns
-0.0687579475311493	6.33625361556606	-0.953855362599871	0.344842111381905	0.804210592679985	-4.89928874863053	ENSG00000131100	ns
0.0717465448095513	2.67054245581624	0.953844945712657	0.344847331845764	0.804210592679985	-4.89929586324244	ENSG00000109501	ns
-0.174435300627427	1.36805854970706	-0.953827033926445	0.344856308529131	0.804210592679985	-4.8993080966094	ENSG00000251959	ns
-0.0740063996324243	1.71578560399708	-0.95378736872335	0.344876187717037	0.804210592679985	-4.89933518631563	ENSG00000235903	ns
0.0401722602880357	1.73261076934545	0.953669073473357	0.344935478752783	0.804210592679985	-4.89941597074137	ENSG00000137413	ns
-0.0606254915802418	2.74065887220981	-0.953570055272753	0.344985113046361	0.804210592679985	-4.89948358342964	ENSG00000095574	ns
-0.0922875620317307	2.33823993066524	-0.953562555627484	0.34498887254242	0.804210592679985	-4.89948870414666	ENSG00000221870	ns
0.117193094253966	2.22237052867105	0.953391814895507	0.345074470425366	0.804210592679985	-4.89960527460522	ENSG00000136295	ns
-0.0425611987064918	1.89748070407771	-0.953377683935708	0.345081555360693	0.804210592679985	-4.89961492139676	ENSG00000144120	ns
0.0423462657337326	2.81855561032141	0.953376919687871	0.345081938539549	0.804210592679985	-4.89961544312245	ENSG00000163312	ns
0.190938740913416	1.50464326677561	0.953336735720065	0.34510208638582	0.804210592679985	-4.89964287477221	ENSG00000201634	ns
0.0492635258749523	2.83904050007219	0.952965836703994	0.34528808801188	0.80449021649324	-4.89989601754534	ENSG00000156687	ns
0.0771256478033395	1.53556603697078	0.95286543067286	0.34533845182174	0.80449021649324	-4.8999645296476	ENSG00000105738	ns
0.0788416946638093	2.88756542777624	0.952615010805598	0.345464083822845	0.804647308445865	-4.90013537377813	ENSG00000182154	ns
0.178306775817606	3.40216020203259	0.952337744269114	0.345603219437697	0.804697716067247	-4.9003244835971	ENSG00000222414	ns
0.102447668324687	1.45737110650948	0.952260680894578	0.345641897284745	0.804697716067247	-4.90037703540154	ENSG00000156414	ns
0.0693199752684022	5.95424367699407	0.952223954874392	0.345660330950628	0.804697716067247	-4.90040207853938	ENSG00000168490	ns
0.0516128257941264	2.35202119493594	0.952050525079093	0.345747388229541	0.804764880414415	-4.90052032629334	ENSG00000107829	ns
0.0342943304835566	1.89856741695738	0.951907994289716	0.345818945787462	0.804795950927023	-4.90061749114256	ENSG00000042088	ns
-0.0771688148802121	2.23383978596634	-0.951777107590846	0.345884665999785	0.804813428494283	-4.90070670586872	ENSG00000065675	ns
-0.0532249647228811	1.95356709482526	-0.951617854724355	0.345964640360876	0.804864061522711	-4.90081523971289	ENSG00000145247	ns
0.0725364738150187	1.5014461171217	0.951409733948336	0.346069173746103	0.804971802862317	-4.90095705186424	ENSG00000110104	ns
-0.0655522098620507	3.82533811790423	-0.951263568166554	0.346142601226601	0.804976201174167	-4.90105663060621	ENSG00000143499	ns
0.058765193637806	3.31073066708504	0.951174185195272	0.346187508475452	0.804976201174167	-4.90111751758829	ENSG00000100266	ns
-0.0451220244592809	3.09711482697204	-0.950970748191859	0.346289732319122	0.805032292790731	-4.901256076951	ENSG00000077232	ns
0.154813995910246	3.28182429692352	0.950894435891066	0.346328083141854	0.805032292790731	-4.90130804537849	ENSG00000125730	ns
-0.0510786244086354	2.2796311975373	-0.950693789645356	0.346428931416199	0.805089665897135	-4.90144466584535	ENSG00000165675	ns
0.0516518933215169	5.24847825291794	0.950304620616269	0.346624589454409	0.805089665897135	-4.9017095735242	ENSG00000134590	ns
-0.0786035255397257	3.26971398082394	-0.950030006963555	0.346762697441182	0.805089665897135	-4.90189644103062	ENSG00000112981	ns
-0.0524557415285889	4.22979905057628	-0.949965220642784	0.346795284873655	0.805089665897135	-4.90194051894326	ENSG00000170242	ns
-0.0582470737916863	6.73803610694365	-0.94972262867649	0.346917326158079	0.805089665897135	-4.90210554294727	ENSG00000009307	ns
-0.0672655931661099	5.44730063012772	-0.949680452253395	0.346938546820983	0.805089665897135	-4.90213422950062	ENSG00000154429	ns
0.0676304443424378	2.03614766347337	0.949578374221664	0.346989909928959	0.805089665897135	-4.90220365347336	ENSG00000196189	ns
-0.0883779016027333	6.53883513099693	-0.949538921504918	0.347009762884198	0.805089665897135	-4.90223048363131	ENSG00000101856	ns
-0.0391362721447397	4.55354649875942	-0.949475903857477	0.347041475466333	0.805089665897135	-4.9022733371173	ENSG00000106771	ns
0.139596642519417	2.67030163604411	0.949471395175882	0.347043744458179	0.805089665897135	-4.90227640302313	ENSG00000255495	ns
0.0367837274409148	2.1145669352232	0.949458811056586	0.347050077461659	0.805089665897135	-4.90228496015734	ENSG00000059691	ns
-0.0392863015559848	3.47317268663297	-0.949381213235968	0.347089130520287	0.805089665897135	-4.90233772387331	ENSG00000107819	ns
-0.058576047985806	6.16294460266185	-0.949114090834723	0.347223588642743	0.805089665897135	-4.90251932601775	ENSG00000145284	ns
0.0665625037505424	2.49250017778429	0.948932217320657	0.347315155627553	0.805089665897135	-4.90264294414714	ENSG00000133111	ns
0.142620304174554	3.63970315731251	0.948821052098202	0.347371131246124	0.805089665897135	-4.90271849123143	ENSG00000212293	ns
0.153085966268958	1.77445681978709	0.9487780436985	0.347392789082705	0.805089665897135	-4.90274771716572	ENSG00000212539	ns
-0.0695375833955847	4.0726444794353	-0.948483850721107	0.347540960248232	0.805089665897135	-4.90294759922804	ENSG00000158290	ns
-0.0666371623712232	3.81633165359785	-0.948475461691815	0.347545186015321	0.805089665897135	-4.90295329807737	ENSG00000154217	ns
0.0736770115212084	2.90994213142931	0.948467829500346	0.347549030573248	0.805089665897135	-4.90295848274862	ENSG00000117411	ns
0.0823048526442305	7.32287117563729	0.948156391399688	0.347705934833616	0.805089665897135	-4.90317001375729	ENSG00000142168	ns
0.0741409278220644	4.41206659009417	0.948128126501927	0.347720177145795	0.805089665897135	-4.90318920820099	ENSG00000134809	ns
-0.0581817250289358	2.12645556978497	-0.94783499100147	0.347867906840323	0.805089665897135	-4.90338824176691	ENSG00000173221	ns
-0.0336672951787524	3.67731680901851	-0.947734353996493	0.347918633737823	0.805089665897135	-4.90345655889171	ENSG00000135679	ns
0.0882557958790631	1.54060195438751	0.947589673488568	0.347991569615089	0.805089665897135	-4.90355476269228	ENSG00000143320	ns
0.0453436932396589	3.05744633009006	0.947455839361414	0.348059046571235	0.805089665897135	-4.90364559163782	ENSG00000166224	ns
-0.0722750865570725	2.34019772113728	-0.947375996510091	0.348099306101446	0.805089665897135	-4.90369977260257	ENSG00000169612	ns
-0.0364945116320516	2.09655431121404	-0.947171344842424	0.348202512493841	0.805089665897135	-4.90383862832736	ENSG00000135452	ns
0.0591172574521344	3.17777925518775	0.947104398748944	0.3482362779427	0.805089665897135	-4.90388404490002	ENSG00000196365	ns
-0.0815972711325912	1.50878219013578	-0.947003768354444	0.348287036701976	0.805089665897135	-4.9039523073149	ENSG00000240032	ns
0.0303801294065313	1.70967680634232	0.946635570300267	0.348472800000461	0.805089665897135	-4.90420201471987	ENSG00000156853	ns
-0.0446062569669987	4.61416769914249	-0.946505444887207	0.348538466399405	0.805089665897135	-4.90429024202867	ENSG00000165209	ns
-0.0570134710555346	2.42712844668256	-0.945993774746138	0.348796753861547	0.805089665897135	-4.90463705116353	ENSG00000073711	ns
-0.0556998961990276	4.1961758622557	-0.945856704883461	0.348865967038889	0.805089665897135	-4.90472992650067	ENSG00000159784	ns
0.214860082749862	1.44532793365192	0.945573918674612	0.34900878783443	0.805089665897135	-4.90492149526732	ENSG00000238719	ns
-0.0574155971835681	3.23825469613245	-0.945273226186562	0.349160694160311	0.805089665897135	-4.90512513439975	ENSG00000103978	ns
-0.0987199849846592	4.88133658819961	-0.94509759231312	0.349249442358558	0.805089665897135	-4.90524405102121	ENSG00000102468	ns
0.0356142129080195	3.8490088359153	0.945067087860506	0.349264857833111	0.805089665897135	-4.90526470255628	ENSG00000130779	ns
0.0355853471045844	2.56317910719672	0.945064126428539	0.349266354421271	0.805089665897135	-4.90526670741386	ENSG00000204713	ns
-0.0545893181800299	3.85693083021438	-0.944910896450679	0.349343796393485	0.805089665897135	-4.90537043428291	ENSG00000132286	ns
-0.0539923145386618	4.80337137380012	-0.944903283650642	0.349347644172865	0.805089665897135	-4.90537558724198	ENSG00000169851	ns
0.045097831095708	2.70237874501154	0.944708121935023	0.349446295302122	0.805089665897135	-4.90550767496101	ENSG00000161526	ns
-0.090525874391286	6.14784101306399	-0.944665769389791	0.349467706244347	0.805089665897135	-4.905536336219	ENSG00000181061	ns
-0.0737650124953957	2.6858898201702	-0.944495600164031	0.349553742395737	0.805089665897135	-4.90565148256221	ENSG00000150076	ns
0.0663012077261378	3.51132512678278	0.944386954127255	0.349608680181193	0.805089665897135	-4.90572498840531	ENSG00000105518	ns
0.0663712028996155	2.46683318925319	0.944358527496999	0.349623055279132	0.805089665897135	-4.90574421946818	ENSG00000101199	ns
0.0626102243163262	2.99370911158948	0.944080089613069	0.349763879324436	0.805089665897135	-4.90593255788241	ENSG00000068793	ns
0.0663601329701118	2.31949833614163	0.943849669176555	0.349880445898646	0.805089665897135	-4.90608837670466	ENSG00000110090	ns
-0.0775556039474878	6.0196016321425	-0.943825802283705	0.349892521288355	0.805089665897135	-4.9061045143064	ENSG00000061918	ns
0.0780606421208092	2.10919195780818	0.943652289460857	0.34998031782561	0.805089665897135	-4.9062218233131	ENSG00000261088	ns
0.0540330631234074	1.56277911131466	0.943624895223259	0.349994180476634	0.805089665897135	-4.9062403422006	ENSG00000039560	ns
0.102579731810742	5.72068106370722	0.943395098655806	0.350110481469502	0.805089665897135	-4.90639566769366	ENSG00000105701	ns
0.176371699032645	2.18679417964037	0.943333147980954	0.350141839286942	0.805089665897135	-4.9064375355935	ENSG00000265442	ns
0.102818676180783	3.60387073219472	0.943265211593226	0.350176229027694	0.805089665897135	-4.90648344578018	ENSG00000109956	ns
-0.0777936111538753	1.49024011909781	-0.943162730633521	0.350228109583201	0.805089665897135	-4.90655269459729	ENSG00000235552	ns
0.0362030419398596	2.50000768272077	0.943124555209508	0.350247437016125	0.805089665897135	-4.90657848880228	ENSG00000198000	ns
-0.0659819550394904	2.87996046206599	-0.943056720925391	0.350281781841278	0.805089665897135	-4.90662432031951	ENSG00000103184	ns
-0.0637111980855081	3.99840754032493	-0.942953686006984	0.350333953129858	0.805089665897135	-4.90669392875609	ENSG00000177888	ns
0.0610741413133771	1.56291487659456	0.942950104392915	0.350335766756134	0.805089665897135	-4.90669634829611	ENSG00000130766	ns
0.0852166906609928	2.63457943312386	0.942730165899765	0.350447149041362	0.805089665897135	-4.90684490975326	ENSG00000224886	ns
0.106026350627267	2.38021265170997	0.942575512054535	0.350525483429767	0.805089665897135	-4.90694935370604	ENSG00000149639	ns
-0.036920655190225	5.03751831464605	-0.942434948074573	0.35059669102835	0.805089665897135	-4.90704426802303	ENSG00000101290	ns
-0.0487247680377598	1.76251509030669	-0.942419716906949	0.350604407476596	0.805089665897135	-4.9070545518942	ENSG00000081923	ns
0.0354626671461329	5.02509168476702	0.942213610221474	0.350708836622003	0.805089665897135	-4.90719369664968	ENSG00000034713	ns
-0.0538073662715579	4.46913306661201	-0.942081773337859	0.350775645760762	0.805089665897135	-4.90728268586423	ENSG00000182568	ns
-0.067236425139904	4.06420539446523	-0.9420781057794	0.350777504437114	0.805089665897135	-4.90728516127735	ENSG00000162670	ns
0.0753101386028956	1.81935608068748	0.942068087709126	0.350782581512456	0.805089665897135	-4.90729192291207	ENSG00000163565	ns
0.172610496414313	2.51250649558474	0.942065173368652	0.350784058485175	0.805089665897135	-4.90729388991531	ENSG00000207389	ns
-0.0880581106971499	2.28882912395004	-0.941913832321475	0.350860762932682	0.805089665897135	-4.90739602797216	ENSG00000133119	ns
0.0316673744557239	5.10911559139554	0.941848552462315	0.350893852221099	0.805089665897135	-4.90744007964564	ENSG00000130638	ns
-0.18013921892101	3.01780548666959	-0.941700073798418	0.350969121210634	0.805089665897135	-4.90754026407377	ENSG00000202141	ns
-0.0645510138370042	3.72711277544216	-0.941618794649341	0.351010328900976	0.805089665897135	-4.90759509994706	ENSG00000049245	ns
0.085220014119773	1.51279937054584	0.94128018084538	0.351182036623763	0.805089665897135	-4.90782350087403	ENSG00000267088	ns
-0.0705253774838561	3.97553280643328	-0.941201031077875	0.351222180601573	0.805089665897135	-4.90787687747095	ENSG00000186687	ns
-0.0400054834727017	2.56717992888701	-0.941136382045901	0.351254972174083	0.805089665897135	-4.90792047196117	ENSG00000120784	ns
-0.0806988740959724	4.14778185766017	-0.94108818386464	0.351279420773394	0.805089665897135	-4.90795297136392	ENSG00000117748	ns
0.11246014753347	2.13733311128757	0.941076328925227	0.351285434379407	0.805089665897135	-4.907960964751	ENSG00000185885	ns
0.0635072451368588	5.94208143373455	0.940974040286743	0.351337324706595	0.805089665897135	-4.90802993054927	ENSG00000198162	ns
-0.10140712342968	1.48592468745271	-0.940902290596833	0.351373725821274	0.805089665897135	-4.90807830188378	ENSG00000224474	ns
-0.0412257005829675	3.13017563391932	-0.940806805485281	0.351422172561558	0.805089665897135	-4.90814266941711	ENSG00000126775	ns
0.0947759947774351	1.61582343251258	0.940536052663208	0.351559569445162	0.805089665897135	-4.90832515288302	ENSG00000234106	ns
-0.0413055788631203	1.95869278310872	-0.940505432056335	0.351575110460225	0.805089665897135	-4.90834578757171	ENSG00000116455	ns
-0.180392630466455	1.17520795427471	-0.940453125395254	0.351601658934115	0.805089665897135	-4.90838103462802	ENSG00000252306	ns
0.195795509906673	2.0859361695317	0.94039070243735	0.351633343691834	0.805089665897135	-4.90842309614338	ENSG00000200394	ns
0.0383435085457364	3.19117314585296	0.940386155963737	0.351635651471959	0.805089665897135	-4.90842615952066	ENSG00000166441	ns
0.110178291230645	1.22059621084116	0.940339455070447	0.351659357316437	0.805089665897135	-4.90845762538791	ENSG00000254791	ns
0.119775623278478	2.73820389855204	0.940278754304801	0.351690171196907	0.805089665897135	-4.90849852178193	ENSG00000205364	ns
0.0476705999644174	2.62043113675789	0.940181619887468	0.351739483770094	0.805089665897135	-4.9085639596584	ENSG00000005882	ns
0.0387318283399085	1.91380535282822	0.940066657194486	0.351797853119974	0.805089665897135	-4.90864139981679	ENSG00000140987	ns
0.0593732594304717	3.71627849825554	0.940032641221909	0.351815125067241	0.805089665897135	-4.90866431162434	ENSG00000174243	ns
0.0785755095761576	1.49014232195742	0.9398376582541	0.351914140283128	0.805089665897135	-4.90879562913626	ENSG00000213204	ns
-0.0637978053290036	4.22382540620812	-0.93976845266225	0.351949288273102	0.805089665897135	-4.90884223160225	ENSG00000110315	ns
0.0860182203814954	2.73530060478979	0.939703301194492	0.351982379357032	0.805089665897135	-4.90888610106178	ENSG00000145945	ns
0.0645563623709684	1.4183985359395	0.939668309141268	0.352000153010073	0.805089665897135	-4.90890966161146	ENSG00000224812	ns
0.0429612207487193	1.54018429310888	0.939437859623207	0.35211722078469	0.805089665897135	-4.90906480499011	ENSG00000214530	ns
0.0635469522505252	3.32978438949174	0.939368381782849	0.352152520337193	0.805089665897135	-4.90911157178234	ENSG00000175197	ns
-0.0386601256178776	1.70619932492132	-0.939207726975597	0.352234152944365	0.805089665897135	-4.90921969879841	ENSG00000086848	ns
-0.0475901099447835	4.14854243324742	-0.939205254652648	0.352235409288137	0.805089665897135	-4.90922136263126	ENSG00000163848	ns
0.0611560911106301	1.94770632383534	0.938861113295289	0.352410317826074	0.805089665897135	-4.90945292333493	ENSG00000267784	ns
0.133346902401705	3.1312539700908	0.938840977201892	0.352420553673595	0.805089665897135	-4.90946646970059	ENSG00000153815	ns
0.0470306713814113	2.65712574061349	0.938826056751532	0.352428138361006	0.805089665897135	-4.90947650711303	ENSG00000172053	ns
0.0563645573494811	2.24552091634867	0.938806890468863	0.352437881538386	0.805089665897135	-4.90948940059451	ENSG00000152022	ns
-0.0471338008704443	4.33257557296244	-0.938781930818198	0.352450570037095	0.805089665897135	-4.90950619099566	ENSG00000164902	ns
-0.12535374097107	2.92943733275991	-0.938680565846846	0.352502103040178	0.805089665897135	-4.90957437501187	ENSG00000237321	ns
-0.0564892480726562	3.73820972039845	-0.938661369650101	0.352511862760567	0.805089665897135	-4.90958728670653	ENSG00000174013	ns
-0.0669551992486905	2.48478026230414	-0.938443879465598	0.352622451319934	0.805089665897135	-4.9097335567689	ENSG00000176641	ns
0.0711081144508579	3.80976655930054	0.93838309501889	0.352653362803691	0.805089665897135	-4.90977443073585	ENSG00000179115	ns
-0.11819932668392	1.51258492805668	-0.938353657864125	0.352668333487694	0.805089665897135	-4.90979422458349	ENSG00000251555	ns
-0.0511553065501005	1.67013862670233	-0.938231996010689	0.352730210751603	0.805089665897135	-4.90987602498599	ENSG00000135272	ns
0.0577745527472748	3.77344847667115	0.93816129480131	0.352766172665906	0.805089665897135	-4.90992355690576	ENSG00000121671	ns
0.08846816801492	2.17481143385225	0.938092440925189	0.35280119723907	0.805089665897135	-4.90996984358999	ENSG00000002016	ns
0.0997001647391842	1.38826483020003	0.938062734857711	0.352816308814606	0.805089665897135	-4.90998981234834	ENSG00000175727	ns
0.147461668407614	1.23208683038059	0.937906395782494	0.352895845979917	0.805138278303355	-4.91009489531445	ENSG00000226454	ns
-0.0688974350584677	1.92605511012187	-0.93773363471201	0.352983751397998	0.80513988156216	-4.91021099684152	ENSG00000233396	ns
0.110270510441143	1.29676920459454	0.937626152480192	0.353038448414395	0.80513988156216	-4.91028321838577	ENSG00000214870	ns
-0.0469288088534969	3.84527860295238	-0.93756170110012	0.353071249957426	0.80513988156216	-4.9103265220157	ENSG00000121892	ns
0.242508490905307	1.12620271450664	0.937426935534152	0.353139843249736	0.805163501446381	-4.91041705919736	ENSG00000266252	ns
-0.182673407060288	3.38349026528703	-0.937143505538729	0.353284132457909	0.805359672772143	-4.91060743044461	ENSG00000202314	ns
-0.069002482208949	3.18829611019305	-0.93653866482884	0.353592174676308	0.805929015343658	-4.91101349963439	ENSG00000198189	ns
-0.0619554300641525	5.46636513033223	-0.936350155568185	0.353688217224609	0.805992854368351	-4.91114000708658	ENSG00000135018	ns
-0.0634469420562005	3.10151360761398	-0.936254862143593	0.353736774215764	0.805992854368351	-4.9112039486889	ENSG00000196743	ns
0.0666192908751475	1.41703250816212	0.935698314253276	0.354020451270066	0.806304152509142	-4.91157726653555	ENSG00000140750	ns
-0.0718271238115742	3.63732686882125	-0.935602294354507	0.354069408388799	0.806304152509142	-4.911641652747	ENSG00000132664	ns
0.114463958305018	1.70699680306862	0.935568856413172	0.354086458236558	0.806304152509142	-4.91166407310122	ENSG00000272746	ns
-0.0532402262944718	3.88255400504973	-0.935207801160505	0.354270592656812	0.806304152509142	-4.91190611422873	ENSG00000139910	ns
-0.125605105447237	1.57509084516552	-0.935202205574374	0.354273446838065	0.806304152509142	-4.91190986464782	ENSG00000251805	ns
-0.0578018795317083	3.67122606861174	-0.935005461821206	0.354373810871823	0.806304152509142	-4.91204171773468	ENSG00000163512	ns
0.0386822145577934	2.07030463534541	0.934975172536569	0.354389263856931	0.806304152509142	-4.91206201455557	ENSG00000100281	ns
0.0551491558001702	2.68030339797203	0.934909672364897	0.354422682230133	0.806304152509142	-4.91210590401146	ENSG00000081791	ns
0.0506888636470366	2.39237152704866	0.934900700523613	0.354427259848739	0.806304152509142	-4.91211191551107	ENSG00000099949	ns
0.0517063373685707	2.76430486219572	0.934843241802612	0.354456577386848	0.806304152509142	-4.91215041389164	ENSG00000111490	ns
0.0441297928337938	1.99594635227584	0.934042625942366	0.354865245099482	0.806614583643852	-4.91268660587976	ENSG00000110717	ns
0.0857238587240416	1.33342899526759	0.933903823366969	0.354936126896717	0.806614583643852	-4.91277952072899	ENSG00000261770	ns
-0.163366392519617	3.31475803664881	-0.933874341139765	0.354951183662717	0.806614583643852	-4.91279925451995	ENSG00000253250	ns
0.0448640561569222	3.29125960168274	0.93375238418567	0.355013472291374	0.806614583643852	-4.91288087951606	ENSG00000145029	ns
0.222655707103049	1.4104449959843	0.933717420775726	0.35503133091081	0.806614583643852	-4.91290427842116	ENSG00000200942	ns
-0.0666341898084419	3.9951862969477	-0.933611069519656	0.355085656625587	0.806614583643852	-4.91297544776959	ENSG00000100519	ns
-0.0383747941011707	4.23599802673034	-0.933566249754065	0.355108552810979	0.806614583643852	-4.91300543845337	ENSG00000184014	ns
0.124114734159799	4.64285704072225	0.933431804705767	0.355177239850333	0.806614583643852	-4.91309539272148	ENSG00000157005	ns
0.108303637028108	2.87257225116474	0.933428235620547	0.355179063388893	0.806614583643852	-4.91309778055045	ENSG00000171435	ns
-0.0521882159175493	2.24879284182869	-0.933398004814677	0.355194509338953	0.806614583643852	-4.91311800554972	ENSG00000151233	ns
0.0555646014764704	2.29376327488141	0.933319172500676	0.355234789513049	0.806614583643852	-4.91317074296397	ENSG00000145569	ns
0.0849586045243509	4.54247330147976	0.932688073580011	0.355557363047366	0.807214466583396	-4.91359278354749	ENSG00000119013	ns
-0.191017387680046	1.59238242164164	-0.93209864992891	0.35585880708258	0.807536540605855	-4.91398670798817	ENSG00000263422	ns
0.0539228200247575	1.75344947459245	0.932056203325418	0.355880521607321	0.807536540605855	-4.91401506678023	ENSG00000161010	ns
-0.197373561408548	2.58982634955429	-0.93197708696082	0.355920997680777	0.807536540605855	-4.91406792153405	ENSG00000201569	ns
0.0858358221397961	3.60679538700777	0.931938502764642	0.35594073851003	0.807536540605855	-4.91409369667169	ENSG00000168066	ns
0.0439473156188175	2.5405352854668	0.931825939924435	0.355998333093962	0.807536540605855	-4.91416888543427	ENSG00000135148	ns
0.0532941878428392	3.10038959437111	0.931642603572368	0.356092153048586	0.807536540605855	-4.9142913303093	ENSG00000136950	ns
0.0493938471660766	1.64694946613141	0.931461759807975	0.356184713196861	0.807536540605855	-4.91441208791176	ENSG00000157349	ns
0.126718211660725	1.28223465116676	0.931284435056464	0.35627548741151	0.807536540605855	-4.91453047396479	ENSG00000254019	ns
0.0746042553535915	1.83573723191802	0.931254009406612	0.356291064099803	0.807536540605855	-4.91455078465922	ENSG00000272515	ns
-0.0721405019655994	2.45696438099594	-0.931114823804552	0.356362327077909	0.807536540605855	-4.91464369016242	ENSG00000187079	ns
0.108524549832178	1.77225629845932	0.931081917286683	0.356379176556748	0.807536540605855	-4.91466565311468	ENSG00000108557	ns
-0.0287331076303357	2.75321340087462	-0.931041029268493	0.356400113610366	0.807536540605855	-4.91469294216421	ENSG00000148719	ns
0.0572744713428279	2.09626093947897	0.930793288433182	0.356526988479506	0.807560283136591	-4.91485826225476	ENSG00000105617	ns
-0.0710699494120091	4.29900087257154	-0.930792465789335	0.35652740982683	0.807560283136591	-4.91485881114372	ENSG00000152910	ns
0.155929314803457	3.04181367191352	0.930391996426084	0.356732563360565	0.80789261605621	-4.91512595949312	ENSG00000237478	ns
0.175054285130206	1.67594445300707	0.930265664665045	0.356797296844385	0.807906882766209	-4.91521021111994	ENSG00000252906	ns
0.0413628258456535	4.14647518529329	0.92993815866486	0.356965149266053	0.808100587332207	-4.91542857650279	ENSG00000003147	ns
-0.0325361774631396	2.07013233947863	-0.929870681742421	0.356999738711494	0.808100587332207	-4.91547355777002	ENSG00000154124	ns
0.0514456737677138	4.05259071508294	0.92919616250249	0.357345624628709	0.80855449243618	-4.91592303240095	ENSG00000197894	ns
-0.0699531016150825	4.76076756118546	-0.92895541473735	0.357469130045534	0.80855449243618	-4.91608338232816	ENSG00000110435	ns
0.0518753528584366	2.36658068899858	0.928916329672305	0.357489183591912	0.80855449243618	-4.91610941117003	ENSG00000130733	ns
0.101271531138708	1.73587590420141	0.928853143672825	0.357521604255007	0.80855449243618	-4.91615148790401	ENSG00000260946	ns
0.0628475350090607	5.84637824846458	0.928752728832469	0.357573130918824	0.80855449243618	-4.91621835038997	ENSG00000197457	ns
0.0761074256034027	4.14210406690044	0.928735976400053	0.357581727696434	0.80855449243618	-4.91622950453578	ENSG00000156453	ns
-0.136664959306736	3.7935602049724	-0.92815707975695	0.357878880127711	0.80855449243618	-4.91661482881854	ENSG00000200367	ns
-0.0366093905993732	2.35304972745091	-0.928102170093924	0.357907074027389	0.80855449243618	-4.91665136578237	ENSG00000197016	ns
-0.087565586186902	1.80078181302957	-0.927919583117015	0.358000835445006	0.80855449243618	-4.91677284454924	ENSG00000189067	ns
-0.0665775561120263	3.30585780916161	-0.927719265709971	0.358103720057237	0.80855449243618	-4.91690609345164	ENSG00000099256	ns
0.126353255369053	2.43245985591832	0.927540618067065	0.358195491082287	0.80855449243618	-4.91702490467742	ENSG00000240409	ns
0.083640171522176	2.14889819942992	0.927492362947039	0.358220282280818	0.80855449243618	-4.9170569934293	ENSG00000204394	ns
-0.047924866939866	1.88756652589524	-0.927431435904055	0.358251585303428	0.80855449243618	-4.91709750649403	ENSG00000148835	ns
-0.0362334487079727	2.87767520597009	-0.927250480255173	0.358344566935929	0.80855449243618	-4.91721781685194	ENSG00000101407	ns
0.0535393928199368	1.67232514069781	0.927218803937065	0.35836084499624	0.80855449243618	-4.91723887489381	ENSG00000082512	ns
0.0689845655229775	1.85745604974572	0.927212742683889	0.35836395985244	0.80855449243618	-4.91724290426492	ENSG00000144868	ns
0.0785384940701699	1.77263865989558	0.927061959106242	0.358441452640771	0.80855449243618	-4.91734313335378	ENSG00000272960	ns
-0.0519571724335925	4.19901378823985	-0.92689509981652	0.358527219944881	0.80855449243618	-4.91745403015657	ENSG00000217128	ns
0.115219669487069	1.67687424196429	0.926804415289565	0.358573838256951	0.80855449243618	-4.91751429224329	ENSG00000177736	ns
-0.0492050217318272	2.87828471462502	-0.926692993828148	0.358631122211653	0.80855449243618	-4.91758832681522	ENSG00000089876	ns
-0.0424284375486175	2.09953961595248	-0.926600375050374	0.358678743853363	0.80855449243618	-4.91764986137121	ENSG00000170584	ns
0.059358194835855	3.01551282229259	0.926476136493352	0.358742629820428	0.80855449243618	-4.91773239441356	ENSG00000108669	ns
0.0596577376827034	3.52303302637434	0.926324374762518	0.358820678764045	0.80855449243618	-4.91783319705245	ENSG00000148411	ns
0.0368166577243829	3.84235163984001	0.926315154329566	0.358825421058838	0.80855449243618	-4.91783932090718	ENSG00000090686	ns
-0.0484602000803691	3.92600306654575	-0.926017789550002	0.358978384836727	0.80855449243618	-4.91803678784844	ENSG00000151893	ns
-0.0811276732936941	7.13707875637571	-0.925819740973318	0.359080284020357	0.80855449243618	-4.91816826962568	ENSG00000142875	ns
0.0590514696959308	1.58525663822084	0.925804880879293	0.359087930533939	0.80855449243618	-4.91817813395747	ENSG00000087884	ns
0.0655819432291413	3.33224766767949	0.925709050979227	0.359137243969294	0.80855449243618	-4.91824174350908	ENSG00000181467	ns
0.0835816471879927	2.18299969774382	0.925559855291107	0.359214027820201	0.80855449243618	-4.9183407634434	ENSG00000234233	ns
0.129835990216787	1.67422281813652	0.925341175832369	0.359326590845171	0.80855449243618	-4.9184858716106	ENSG00000265356	ns
-0.0329258622373083	2.82312978408346	-0.925307469114306	0.359343943067196	0.80855449243618	-4.91850823531419	ENSG00000150776	ns
-0.0510889487620783	2.60538698461863	-0.925257227682267	0.359369808369181	0.80855449243618	-4.91854156800992	ENSG00000168917	ns
-0.0810381630941661	5.31329319389926	-0.925093472003396	0.3594541214642	0.80855449243618	-4.91865019976389	ENSG00000165629	ns
-0.0601968632495091	3.87641646456409	-0.924921582216162	0.359542636358714	0.80855449243618	-4.91876420772733	ENSG00000188419	ns
0.0656016727768063	3.91309313449411	0.924778142922698	0.359616511433866	0.80855449243618	-4.91885933005911	ENSG00000119705	ns
0.0972496239975935	1.37309884611671	0.924754359706625	0.359628761376614	0.80855449243618	-4.91887510062945	ENSG00000235145	ns
-0.079610771297749	6.12055640231048	-0.924679700626519	0.359667217538489	0.80855449243618	-4.91892460429486	ENSG00000138757	ns
0.120648384599691	1.47849190029723	0.924597948264131	0.359709330434831	0.80855449243618	-4.9189788068703	ENSG00000227021	ns
-0.0623775110909799	4.75956425301916	-0.924447819891345	0.359786674014372	0.80855449243618	-4.91907833144504	ENSG00000116209	ns
0.0677398410432168	2.68254038558584	0.92442607103348	0.35979787954818	0.80855449243618	-4.91909274813028	ENSG00000152082	ns
0.10989164641817	3.99391342259725	0.924401670238293	0.35981045169273	0.80855449243618	-4.9191089223217	ENSG00000242588	ns
0.0532222859948577	1.86551477441115	0.924255021740688	0.35988601612752	0.80855449243618	-4.9192061204286	ENSG00000167491	ns
0.076250892289103	3.84892718573657	0.924245547312715	0.359890898425086	0.80855449243618	-4.91921239953907	ENSG00000135919	ns
0.123096031971974	1.27543242420429	0.924125299107942	0.359952867634925	0.80855449243618	-4.91929208784454	ENSG00000269094	ns
-0.0596032214133992	1.82956231883003	-0.924116047396235	0.35995763573665	0.80855449243618	-4.91929821852943	ENSG00000172893	ns
-0.0450074059662771	3.74605855276196	-0.924096453892728	0.359967733875205	0.80855449243618	-4.91931120205155	ENSG00000165660	ns
0.0582491806980565	4.485626365494	0.923719172499062	0.360162213665989	0.80855449243618	-4.91956115407132	ENSG00000147419	ns
-0.0618816190618137	1.77973179443078	-0.923466445146922	0.360292526768233	0.80855449243618	-4.9197285334427	ENSG00000173451	ns
0.067192430253372	3.76665686334667	0.9234012198364	0.360326163666523	0.80855449243618	-4.91977172455309	ENSG00000132879	ns
0.0394724124239723	2.46662320523225	0.923213807840282	0.360422823930855	0.80855449243618	-4.91989580941485	ENSG00000149179	ns
-0.0385100527417794	2.49228425592355	-0.922987234568431	0.360539704550784	0.80855449243618	-4.92004579067517	ENSG00000065183	ns
-0.0659827674017168	3.2187808941881	-0.922908498167298	0.360580327436059	0.80855449243618	-4.9200979023719	ENSG00000104660	ns
0.169871985034256	3.55752331983938	0.922802929824214	0.360634798512393	0.80855449243618	-4.92016776612296	ENSG00000206715	ns
0.0441840394805011	4.21159454775218	0.922743423435936	0.360665504920712	0.80855449243618	-4.9202071433064	ENSG00000135164	ns
0.0736236735360163	2.56814471915	0.922501367283242	0.360790427849263	0.80855449243618	-4.92036729418691	ENSG00000084112	ns
0.0654213169754052	3.99238582054849	0.922283558454473	0.36090286087696	0.80855449243618	-4.92051136804627	ENSG00000011260	ns
0.0393359201273751	2.18058387227141	0.92213885606971	0.360977568846756	0.80855449243618	-4.92060706625186	ENSG00000106355	ns
0.0572283649665937	3.3706417590943	0.922123466243789	0.360985515003135	0.80855449243618	-4.92061724339235	ENSG00000074657	ns
0.174435060748119	1.80015276071614	0.922111225024354	0.360991835535111	0.80855449243618	-4.92062533827438	ENSG00000199568	ns
-0.0850803580600665	2.84175589353145	-0.922038478777204	0.361029398218668	0.80855449243618	-4.92067344184328	ENSG00000156162	ns
0.0335997562480257	3.60035970305295	0.921970107197545	0.361064704336899	0.80855449243618	-4.92071864934863	ENSG00000148634	ns
0.0820924830882903	1.84298626864978	0.921867114008822	0.36111789277929	0.80855449243618	-4.92078674272069	ENSG00000239650	ns
0.133156956168036	2.29098761197566	0.921556933103417	0.361278109110091	0.80855449243618	-4.92099177315598	ENSG00000182578	ns
-0.0583282780930565	4.12372775433449	-0.921452754483629	0.361331930324898	0.80855449243618	-4.92106062071097	ENSG00000105819	ns
-0.0548284215722283	3.57419286547013	-0.921445549069836	0.361335653008946	0.80855449243618	-4.92106538221056	ENSG00000078043	ns
0.194504786616135	1.0512253557153	0.921359335919692	0.361380197039769	0.80855449243618	-4.92112235103886	ENSG00000252310	ns
-0.0522094344016235	4.37489466267463	-0.921296271818283	0.361412782823342	0.80855449243618	-4.92116401996845	ENSG00000171385	ns
0.0434918992049549	3.15255610347776	0.921215217417623	0.361454667143915	0.80855449243618	-4.92121757179029	ENSG00000157796	ns
-0.0554198988008663	4.0848289132837	-0.921189673941436	0.361467867214838	0.80855449243618	-4.92123444717275	ENSG00000099341	ns
-0.0585351959137714	1.71855414709352	-0.92113566154042	0.361495780163094	0.80855449243618	-4.92127012917168	ENSG00000154764	ns
-0.0805016860574961	4.85235558752746	-0.921125363799502	0.361501102067765	0.80855449243618	-4.92127693190046	ENSG00000187601	ns
0.143114118073593	1.28434953113056	0.920818900851701	0.36165950625244	0.80855449243618	-4.92147934926175	ENSG00000254963	ns
-0.06884817857485	5.51792852780016	-0.920808257489414	0.361665008385974	0.80855449243618	-4.92148637799608	ENSG00000073921	ns
-0.0553363655807333	4.84456633053319	-0.92079471473431	0.361672009451734	0.80855449243618	-4.92149532133837	ENSG00000163468	ns
-0.0299633157658867	4.2097491166031	-0.920717720941204	0.361711813844695	0.80855449243618	-4.92154616398229	ENSG00000055332	ns
0.0314272008565748	2.61704561778169	0.920701537471544	0.36172018076464	0.80855449243618	-4.92155685017581	ENSG00000082516	ns
0.0469932466110601	4.34940719255454	0.920651604804508	0.361745996945677	0.80855449243618	-4.92158982035054	ENSG00000175061	ns
0.0681116375861661	2.35772866937624	0.920514774410874	0.361816747078775	0.80855449243618	-4.92168015969531	ENSG00000166147	ns
0.153272892363413	1.91610607491503	0.920508018663047	0.361820240467427	0.80855449243618	-4.92168461970088	ENSG00000201643	ns
-0.0485065204391848	5.90097336995616	-0.919594571955028	0.362292783259765	0.80936848747393	-4.92228737014893	ENSG00000109339	ns
0.209017902743484	2.25287687563602	0.919577585389254	0.362301574495599	0.80936848747393	-4.92229857354911	ENSG00000265996	ns
0.0572742707614107	2.51688796177914	0.919163793846822	0.362515770927421	0.809483556773944	-4.92257142645106	ENSG00000142669	ns
-0.0679332847338934	2.20102329592687	-0.919144460988869	0.362525780451063	0.809483556773944	-4.92258417160767	ENSG00000005513	ns
0.0494172759128138	1.84405975587284	0.919138769388636	0.362528727292367	0.809483556773944	-4.92258792373744	ENSG00000198554	ns
0.0654895553284289	1.40838811043564	0.918986833389017	0.362607398280448	0.809528481935326	-4.92268807779105	ENSG00000261737	ns
-0.0278028172868048	2.77484567514776	-0.918639069451057	0.362787508554073	0.809723513973869	-4.92291725923591	ENSG00000172262	ns
-0.0508031611520252	5.18121267114215	-0.918395936238915	0.362913463861918	0.809723513973869	-4.92307743824622	ENSG00000126261	ns
0.0415205081332055	3.19918251630381	0.917977691403303	0.363130201870128	0.809723513973869	-4.92335288795976	ENSG00000108523	ns
0.149760868545193	1.76093505142596	0.917919684451604	0.363160268155691	0.809723513973869	-4.92339108098279	ENSG00000256137	ns
-0.0723227007753087	2.76972405610348	-0.917670128710133	0.363289636731007	0.809723513973869	-4.92355536751313	ENSG00000136560	ns
-0.0539512629952514	1.69967351435052	-0.917654321676822	0.363297832027073	0.809723513973869	-4.92356577209664	ENSG00000106789	ns
0.0601377122084443	3.33814760485951	0.917600719177087	0.363325623604469	0.809723513973869	-4.92360105332231	ENSG00000158941	ns
0.0637486850933455	3.62520924508219	0.917517244761566	0.36336890576588	0.809723513973869	-4.9236559923511	ENSG00000143569	ns
-0.06922752677393	3.05282366680304	-0.917499747110935	0.363377978861249	0.809723513973869	-4.92366750789547	ENSG00000073417	ns
0.0634860881700066	2.40490359514706	0.917310550552522	0.363476092701834	0.809723513973869	-4.92379200841622	ENSG00000023902	ns
0.0970384027040017	2.02086999951304	0.917292704567954	0.36348534818151	0.809723513973869	-4.92380375067285	ENSG00000261185	ns
-0.0430458048052453	2.31128026135282	-0.916939500069554	0.363668562234285	0.809723513973869	-4.92403610632873	ENSG00000125375	ns
-0.0573740521337971	4.39379517434991	-0.916554816438178	0.363868172858405	0.809723513973869	-4.92428907315015	ENSG00000128595	ns
-0.0501780391892059	2.68876278628764	-0.916364805628896	0.363966794676946	0.809723513973869	-4.92441398623082	ENSG00000158711	ns
-0.0752650947978255	6.4471005794538	-0.916250396293829	0.364026185170154	0.809723513973869	-4.92448918696199	ENSG00000221823	ns
0.103478298787063	9.24591931878511	0.916164559360488	0.364070747679027	0.809723513973869	-4.92454560128668	ENSG00000208892	ns
0.0873924597350144	2.57130952059655	0.916118729619241	0.364094541770367	0.809723513973869	-4.92457571974586	ENSG00000164916	ns
0.029609597744721	2.53579813872203	0.916104116380362	0.364102128948241	0.809723513973869	-4.92458532299337	ENSG00000170100	ns
-0.0886900868031564	3.46587271364052	-0.916056829229793	0.364126681084219	0.809723513973869	-4.9246163972499	ENSG00000121864	ns
-0.0549815220266439	3.31263921043302	-0.916007322686573	0.364152386702538	0.809723513973869	-4.9246489283128	ENSG00000152942	ns
-0.137328759195317	3.49773700130478	-0.915816125073662	0.364251674516455	0.809723513973869	-4.92477454968225	ENSG00000204388	ns
-0.0436141461471942	2.11663380039077	-0.915775483349514	0.364272781776609	0.809723513973869	-4.92480124902632	ENSG00000133101	ns
0.0411008616163118	4.09185707065539	0.915702276166032	0.364310803881063	0.809723513973869	-4.92484933919927	ENSG00000187240	ns
-0.0601211065377689	3.58228349836613	-0.915672684951711	0.364326173593667	0.809723513973869	-4.92486877677532	ENSG00000130449	ns
0.0705705510341246	3.13496660377944	0.915634522864246	0.36434599564504	0.809723513973869	-4.92489384341212	ENSG00000163995	ns
0.0388316622053377	3.82380423547388	0.915529054753215	0.364400781228635	0.809723513973869	-4.92496311458228	ENSG00000171552	ns
-0.0758095181171043	4.5328470283135	-0.915452257139507	0.364440677214694	0.809723513973869	-4.92501355024383	ENSG00000254377	ns
0.0370801756388506	1.5107572554734	0.915307390826284	0.364515942219216	0.809723513973869	-4.92510867796592	ENSG00000204947	ns
0.0706215883033763	2.34564773784786	0.915106567595477	0.364620296090448	0.809723513973869	-4.92524052645946	ENSG00000113721	ns
-0.0786815562766598	3.9707619519671	-0.914947266996703	0.364703087222123	0.809723513973869	-4.92534509399434	ENSG00000085231	ns
0.0411525230967662	1.57654362074904	0.914890802210872	0.364732435802941	0.809723513973869	-4.92538215422791	ENSG00000240230	ns
-0.178884218249962	2.49217154762875	-0.914798238639398	0.364780550662963	0.809723513973869	-4.92544290289117	ENSG00000199043	ns
0.070007763586593	2.9587368374276	0.914529596546922	0.364920214885682	0.809723513973869	-4.92561917704654	ENSG00000257621	ns
0.0843542143912248	1.42613500424648	0.914496688262825	0.364937325926602	0.809723513973869	-4.92564076698047	ENSG00000271993	ns
-0.0659615281612611	4.12769925506824	-0.914034620029287	0.365177638175953	0.809723513973869	-4.92594383472219	ENSG00000177733	ns
0.145703600751972	1.73473433092116	0.914022305233098	0.365184044243343	0.809723513973869	-4.9259519099169	ENSG00000266618	ns
-0.0497051210391968	3.98341238502707	-0.914018649437	0.365185945975805	0.809723513973869	-4.92595430711603	ENSG00000166342	ns
0.0532659533739617	1.48374136754063	0.913794007362469	0.365302816236974	0.809723513973869	-4.92610159307351	ENSG00000044446	ns
-0.0464088778119365	4.0166620232707	-0.913671028428666	0.365366806345259	0.809723513973869	-4.92618220919882	ENSG00000067334	ns
0.0764451201780083	1.56098163856139	0.913648530644111	0.365378513485866	0.809723513973869	-4.9261969560014	ENSG00000079308	ns
-0.0403329519610547	3.11389981238785	-0.913632114804695	0.365387055925568	0.809723513973869	-4.92620771600354	ENSG00000187713	ns
-0.177285827080347	1.62695835945239	-0.913597210894288	0.36540521957567	0.809723513973869	-4.92623059366747	ENSG00000207638	ns
-0.124652733758767	1.9113610795882	-0.913289357645253	0.365565448531307	0.809723513973869	-4.92643233893991	ENSG00000226857	ns
0.0737509338015827	2.96444978973174	0.913225698819339	0.365598586799858	0.809723513973869	-4.92647404831911	ENSG00000197345	ns
-0.0882493812685672	4.47224798087963	-0.913098289320255	0.365664916954869	0.809723513973869	-4.92655751889921	ENSG00000165672	ns
0.111922537223293	1.71115823978999	0.912861569492005	0.365788175284577	0.809723513973869	-4.92671257304708	ENSG00000271344	ns
-0.0741768642426086	1.72354467958776	-0.912833624358267	0.365802727880664	0.809723513973869	-4.9267308748847	ENSG00000124787	ns
-0.0401205829292759	3.7732119503402	-0.912749182220789	0.365846703893705	0.809723513973869	-4.92678617450352	ENSG00000113163	ns
0.163332844605915	2.98412341597392	0.912661223659158	0.365892514816277	0.809723513973869	-4.92684377175862	ENSG00000124134	ns
-0.0414617698482935	3.74180270886932	-0.912569127895826	0.365940484446887	0.809723513973869	-4.92690407245414	ENSG00000156471	ns
-0.0390326216676447	3.70828061334984	-0.912312533504279	0.366074157296983	0.809723513973869	-4.92707204968577	ENSG00000085978	ns
0.0596826828709718	4.58604443556539	0.912205791087989	0.366129774007982	0.809723513973869	-4.92714191434207	ENSG00000107874	ns
-0.082514777049143	2.4359340415833	-0.912111285898592	0.366179019210519	0.809723513973869	-4.92720376300358	ENSG00000270141	ns
0.0466552567142386	5.89702625494979	0.911960051605956	0.366257833939366	0.809723513973869	-4.92730272511101	ENSG00000140319	ns
0.0677826764938889	1.63997475904641	0.911787574596979	0.366347732479518	0.809723513973869	-4.92741556849375	ENSG00000119771	ns
-0.0526345611238002	4.8640905576593	-0.911783329934235	0.366349945063308	0.809723513973869	-4.92741834531417	ENSG00000091527	ns
0.0724358187164376	1.71301797075699	0.911773268093206	0.366355189958695	0.809723513973869	-4.92742492763119	ENSG00000198198	ns
-0.0517482069181217	3.71194876643544	-0.911737772890144	0.366373692785951	0.809723513973869	-4.92744814754614	ENSG00000067141	ns
-0.0635234487679419	2.36889238548272	-0.911627912779279	0.366430964124912	0.809723513973869	-4.9275200093075	ENSG00000168282	ns
-0.0896959781885214	1.69228491533004	-0.911486668548049	0.36650460482339	0.809723513973869	-4.9276123878905	ENSG00000188394	ns
0.0669832109892741	2.2513241903897	0.91147173135145	0.366512393206308	0.809723513973869	-4.92762215652957	ENSG00000120907	ns
-0.0518750037762405	4.70572482459812	-0.91139733037736	0.366551188099634	0.809723513973869	-4.92767081105221	ENSG00000047932	ns
-0.0652160622186635	3.58622978137204	-0.91121338343973	0.366647114865756	0.809723513973869	-4.92779108684821	ENSG00000111727	ns
0.0412086590420206	2.50041015427087	0.911117711886442	0.366697013146725	0.809723513973869	-4.9278536335949	ENSG00000188070	ns
-0.0595548289120251	3.89426808210178	-0.911002130291669	0.366757301494167	0.809723513973869	-4.92792918845246	ENSG00000092108	ns
0.0277837027565746	2.75010252069447	0.910957260857161	0.366780707491057	0.809723513973869	-4.92795851680706	ENSG00000005302	ns
-0.0602737571425234	4.0605660461628	-0.910946999102884	0.366786060637211	0.809723513973869	-4.92796522408239	ENSG00000155189	ns
-0.247521031199289	1.52498284223459	-0.910914129405522	0.366803207779678	0.809723513973869	-4.92798670784712	ENSG00000207931	ns
0.0391395582640568	4.0915900820636	0.910872605262433	0.366824870425302	0.809723513973869	-4.92801384713116	ENSG00000083750	ns
-0.046853076195907	4.2816691668313	-0.910839628888428	0.366842074388407	0.809723513973869	-4.9280353989341	ENSG00000168538	ns
0.138914876516048	2.67299016250076	0.910695427343072	0.366917311251384	0.809723513973869	-4.92812963349022	ENSG00000239100	ns
0.059289529934881	3.96361895025474	0.910509700025516	0.367014228710301	0.809723513973869	-4.92825098376346	ENSG00000179262	ns
-0.0763302393718392	4.46394717300088	-0.910468596144652	0.367035680032416	0.809723513973869	-4.92827783696184	ENSG00000109270	ns
-0.0578907385240512	3.05198812071383	-0.910390717926238	0.367076325380575	0.809723513973869	-4.92832871168236	ENSG00000119862	ns
0.083839832287721	1.64217705450787	0.910111361777972	0.367222147677349	0.809723513973869	-4.92851116959171	ENSG00000268362	ns
0.0742836095056898	2.80890491374551	0.909988373720382	0.367286358529713	0.809723513973869	-4.92859148068053	ENSG00000166924	ns
-0.081815526182174	3.76228717304922	-0.909897990511583	0.367333551309204	0.809723513973869	-4.92865049420971	ENSG00000139324	ns
-0.0489701999564174	4.05096276123111	-0.909888072245093	0.367338730279982	0.809723513973869	-4.92865696976016	ENSG00000100722	ns
0.148059359781492	1.82936015066826	0.909844027756093	0.3673617293334	0.809723513973869	-4.92868572520998	ENSG00000227888	ns
0.0552163604809692	3.42422355615423	0.909757191288907	0.367407076116123	0.809723513973869	-4.92874241447601	ENSG00000144909	ns
-0.0535048979561337	2.57381421389904	-0.909696933756558	0.367438545253295	0.809723513973869	-4.9287817492284	ENSG00000164180	ns
0.0500288731475056	3.42010259006863	0.909360594874283	0.367614228026273	0.809725408228857	-4.92900125781907	ENSG00000116584	ns
0.0499233981417275	1.8247650627066	0.909284918497466	0.367653764149303	0.809725408228857	-4.9290506366265	ENSG00000074582	ns
0.0279154451859029	3.44405278258891	0.909193424591061	0.367701567577315	0.809725408228857	-4.92911033111257	ENSG00000040199	ns
0.0673992458071522	1.87996909801575	0.909145983952943	0.367726355773134	0.809725408228857	-4.92914128112322	ENSG00000130475	ns
0.0543486559851618	3.03559418539539	0.909030381226917	0.367786763816749	0.809725408228857	-4.92921669323002	ENSG00000101190	ns
-0.0523114760186134	2.9721969471577	-0.908990214718458	0.367807754261124	0.809725408228857	-4.92924289324009	ENSG00000105856	ns
0.0740152565475745	2.49320329751333	0.908910598702149	0.367849362728588	0.809725408228857	-4.92929482229577	ENSG00000182087	ns
0.040442198441847	2.32314657686598	0.908664272256998	0.367978115583649	0.809865608278745	-4.929455459622	ENSG00000163832	ns
0.113174351213608	1.56604394958265	0.90856463158329	0.36803020517976	0.809865608278745	-4.92952042663989	ENSG00000118194	ns
0.0527107947633554	3.24627675823536	0.908011663411181	0.368319368803866	0.810069444733541	-4.92988084512938	ENSG00000164683	ns
-0.0437826239908188	3.21148181554404	-0.907951010405672	0.368351094947253	0.810069444733541	-4.92992036529669	ENSG00000174100	ns
0.0548518457492451	2.43503735847217	0.907841159506414	0.368408559801244	0.810069444733541	-4.92999193529738	ENSG00000074842	ns
0.0413226777327154	1.74409561203753	0.907809454195829	0.368425146452285	0.810069444733541	-4.93001259038297	ENSG00000156313	ns
0.0383652561917309	1.74874219551268	0.907777791013562	0.368441711542015	0.810069444733541	-4.93003321733388	ENSG00000151503	ns
-0.109768688281164	2.17779647786084	-0.907654376870484	0.368506282144721	0.810069444733541	-4.93011360878854	ENSG00000135046	ns
-0.0686682022837579	2.63181994713805	-0.907603377234666	0.368532967407347	0.810069444733541	-4.93014682668128	ENSG00000162981	ns
0.0570731047992594	1.71588517049491	0.907297837111138	0.36869286545762	0.810172639860098	-4.93034579850029	ENSG00000114767	ns
0.0428300313718557	3.15306676802579	0.907289726627161	0.368697110516399	0.810172639860098	-4.93035107928205	ENSG00000020922	ns
0.0638374070789753	3.79687830024312	0.90693733926332	0.368881581699573	0.810449189349801	-4.93058047703145	ENSG00000168913	ns
-0.0485885126468597	5.10113044467799	-0.906624937430196	0.369045170350569	0.810664971368543	-4.93078377357228	ENSG00000111912	ns
0.0473545851124659	3.62844002087086	0.906525857432217	0.369097063124908	0.810664971368543	-4.9308482362048	ENSG00000067836	ns
0.0619224708760666	1.89738013125046	0.9061608823538	0.369288257794701	0.810932848274796	-4.93108563516156	ENSG00000260630	ns
0.0298750692095586	2.05580926541194	0.906002753576122	0.369371114334211	0.810932848274796	-4.93118846199845	ENSG00000075420	ns
-0.0674296057879356	3.82138185853852	-0.905957199288343	0.369394986144559	0.810932848274796	-4.93121808152249	ENSG00000197121	ns
-0.0539732530791093	2.59284905947278	-0.905526932347042	0.369620507673404	0.811062839822431	-4.93149777192466	ENSG00000115827	ns
-0.051758729960039	2.14167948071086	-0.905411648655124	0.369680947829099	0.811062839822431	-4.93157268923647	ENSG00000166821	ns
0.0642415860299892	1.6296905580826	0.905395534347438	0.369689396633934	0.811062839822431	-4.93158316042025	ENSG00000135549	ns
0.0703171455608049	2.79278626571867	0.905352502981784	0.369711958781005	0.811062839822431	-4.93161112161177	ENSG00000092621	ns
-0.0489346706888516	2.23350876348549	-0.905284700942312	0.369747510444147	0.811062839822431	-4.93165517586499	ENSG00000136379	ns
-0.0549159778561883	2.43975927818515	-0.904897277332613	0.369950696103464	0.811379810330979	-4.93190684304623	ENSG00000114480	ns
0.0525172886886729	2.35508803489784	0.904334930334369	0.370245748160346	0.811853626308772	-4.93227195545119	ENSG00000147155	ns
-0.0494376539275221	4.32279220421748	-0.904260075102025	0.370285034542144	0.811853626308772	-4.93232053996349	ENSG00000117868	ns
-0.0595504001685705	2.88102959135224	-0.903958159919375	0.370443516224005	0.811853626308772	-4.93251645779891	ENSG00000072506	ns
-0.0297294597789772	3.35634933684974	-0.903957739565941	0.370443736906704	0.811853626308772	-4.93251673052964	ENSG00000146416	ns
-0.0388291760966024	2.87126481951939	-0.903926132925093	0.370460330419647	0.811853626308772	-4.93253723697741	ENSG00000108406	ns
0.14878490649989	2.6638454021691	0.903723273301746	0.370566843219468	0.811958347757902	-4.93266883633141	ENSG00000207197	ns
-0.0897263712772594	2.29532153489998	-0.903607370296503	0.370627707664868	0.811963030609169	-4.93274401237714	ENSG00000161281	ns
-0.0764829063433838	3.26844708794622	-0.903323689192019	0.370776704852589	0.812160760660946	-4.93292797229541	ENSG00000146386	ns
0.188400162465291	1.77414658101022	0.902988035962617	0.370953048745727	0.812350157463999	-4.93314556334025	ENSG00000203438	ns
0.0337938218919294	3.45120639355531	0.902532106167663	0.371192668905659	0.812350157463999	-4.93344100096987	ENSG00000108528	ns
-0.0600442949179496	3.0415530657442	-0.902521288527928	0.37119835546689	0.812350157463999	-4.93344800894881	ENSG00000154813	ns
-0.169397345109714	2.67259857665989	-0.902318415986855	0.37130501078312	0.812350157463999	-4.93357942072591	ENSG00000100362	ns
-0.190603394332478	1.54846725341661	-0.902281568055238	0.371324384792282	0.812350157463999	-4.93360328613437	ENSG00000238606	ns
0.054256089453784	2.50578692584957	0.902100154551546	0.37141977832199	0.812350157463999	-4.93372076913912	ENSG00000119522	ns
-0.043516420382804	1.74408127817862	-0.902095182429552	0.371422393057305	0.812350157463999	-4.93372398875627	ENSG00000112208	ns
0.0465666250287002	2.2482330969986	0.901878699490423	0.371536248336433	0.812350157463999	-4.93386415229714	ENSG00000119004	ns
0.0417806273064838	1.83870167181082	0.901867053128629	0.37154237416193	0.812350157463999	-4.93387169190996	ENSG00000070540	ns
-0.0508987978838964	3.70531898993418	-0.901857417411617	0.371547442464855	0.812350157463999	-4.93387792980259	ENSG00000105784	ns
0.180777497498144	1.14174596000157	0.901820545451421	0.371566837201887	0.812350157463999	-4.93390179908465	ENSG00000200788	ns
0.0933476234234405	1.87677167479266	0.901710820480581	0.371624556621856	0.812350157463999	-4.93397282466431	ENSG00000127527	ns
0.0677853876276862	2.89773559590627	0.901603240511747	0.371681153256405	0.812350157463999	-4.93404245373399	ENSG00000147403	ns
0.0802340158092434	1.4295585344957	0.901594514856149	0.371685743969135	0.812350157463999	-4.93404810089813	ENSG00000237310	ns
-0.0354913451340364	3.6771256310924	-0.901421390834562	0.371776834894953	0.812420818596114	-4.93416013434881	ENSG00000062485	ns
-0.0514889240604353	3.22642017844705	-0.901013307082369	0.371991608681976	0.812648710761538	-4.93442413532807	ENSG00000182674	ns
-0.0610568570859578	1.4745396976436	-0.900905880455245	0.372048160316561	0.812648710761538	-4.93449361362314	ENSG00000112038	ns
-0.0446803618336533	4.7872242732162	-0.900888229716666	0.372057452561879	0.812648710761538	-4.93450502849949	ENSG00000115464	ns
0.0382889474281813	3.0990166870047	0.900727607438198	0.372142019103734	0.812705031768792	-4.93460889438762	ENSG00000133985	ns
-0.0596344641612134	3.79634267756425	-0.900412227204864	0.372308100393894	0.81271051691534	-4.93481278239113	ENSG00000162688	ns
0.105008790021358	1.2863556306208	0.900232934389488	0.372402538271359	0.81271051691534	-4.93492866167175	ENSG00000264845	ns
-0.0489729766441775	2.34605077389741	-0.900091402890134	0.372477097154434	0.81271051691534	-4.93502011970605	ENSG00000110002	ns
-0.103987909914422	3.78884570680154	-0.900034079950554	0.372507297628138	0.81271051691534	-4.93505715802292	ENSG00000188647	ns
0.0567182472373746	4.68319261395086	0.899980586985326	0.372535481698514	0.81271051691534	-4.93509171962326	ENSG00000064607	ns
0.183818447449976	1.94532323165901	0.899813057473916	0.372623757510629	0.81271051691534	-4.93519994706508	ENSG00000229657	ns
-0.0371679985760434	3.49757463515014	-0.89979679607483	0.372632326791116	0.81271051691534	-4.9352104512288	ENSG00000152242	ns
-0.0532028875538453	4.58888436251825	-0.89978044483908	0.372640943539801	0.81271051691534	-4.93522101323973	ENSG00000163444	ns
0.0282575000366916	2.99144287499488	0.899651320430056	0.37270899378976	0.81271051691534	-4.93530441413974	ENSG00000115652	ns
0.0978490576807434	1.66005956621423	0.899510779048618	0.372783069952756	0.81271051691534	-4.93539517617777	ENSG00000180900	ns
0.0649796787497487	1.76384651720888	0.899495497091351	0.372791125291269	0.81271051691534	-4.93540504449173	ENSG00000100325	ns
-0.0741536007525894	3.83938652715937	-0.899300490715813	0.372893925703157	0.812782485972274	-4.93553095562698	ENSG00000104549	ns
0.0319276526255572	3.16846811724175	0.899116887317239	0.372990731414309	0.812782485972274	-4.93564948021171	ENSG00000175224	ns
0.054665858351072	3.35444085297849	0.899098367156223	0.373000497142636	0.812782485972274	-4.93566143455462	ENSG00000118507	ns
0.171891805136603	1.77427687990871	0.898817809166904	0.373148456055688	0.812976765431129	-4.9358424994958	ENSG00000264653	ns
0.0694177814657508	2.45634804476209	0.898650871404733	0.373236512421874	0.813029414189928	-4.9359502111551	ENSG00000135447	ns
0.100860325261199	1.94536144366368	0.898549045480499	0.373290230093857	0.813029414189928	-4.93601590191039	ENSG00000167619	ns
-0.0491649442883122	2.50921186311269	-0.898283093168357	0.373430554956855	0.813206938546775	-4.93618744154726	ENSG00000141384	ns
-0.0748755202129294	1.9175895373177	-0.898142594291705	0.373504700201255	0.813240312595678	-4.93627804388654	ENSG00000271721	ns
0.033779437936045	1.73798835867442	0.897503818537435	0.373841918724891	0.813469114694512	-4.93668979463059	ENSG00000144455	ns
0.0398953441434151	3.14219551962341	0.897494701416706	0.373846733183854	0.813469114694512	-4.93669566943576	ENSG00000132842	ns
0.0391730225601998	2.79038921413619	0.897439951500411	0.373875645690024	0.813469114694512	-4.93673094747285	ENSG00000189144	ns
-0.0483234632057417	3.0527418201964	-0.897422185249507	0.373885028053575	0.813469114694512	-4.93674239469016	ENSG00000197498	ns
0.0461921948390818	2.19022447962962	0.897358791941048	0.373918507306734	0.813469114694512	-4.93678323873392	ENSG00000149636	ns
0.0700864244211861	4.06006328433247	0.897274926069906	0.373962801460894	0.813469114694512	-4.93683726891512	ENSG00000006116	ns
0.0819009164788471	2.71072987987885	0.897069315171792	0.374071409982285	0.813577365803849	-4.93696971226156	ENSG00000237515	ns
0.042008684414153	3.07883377850494	0.896922772958839	0.374148829308096	0.813617759360449	-4.93706408902096	ENSG00000124160	ns
0.0611144558163943	2.14322954041174	0.896688677657452	0.374272524768196	0.813758755691946	-4.93721482144525	ENSG00000272048	ns
0.0841057180018681	2.01509916077782	0.896361064999754	0.374445678372507	0.814007224713567	-4.93742570575901	ENSG00000116649	ns
0.0558373247692043	3.3842905774216	0.896096751730964	0.374585413469213	0.81402586289077	-4.93759579041044	ENSG00000117614	ns
0.043681603441085	4.41937516456316	0.896044946443694	0.374612805383218	0.81402586289077	-4.93762912129367	ENSG00000090863	ns
-0.0592782054089307	3.26898494890601	-0.895826656601797	0.374728239604785	0.81402586289077	-4.93776954599779	ENSG00000154678	ns
-0.0523323834599754	1.89770260242757	-0.895788530062217	0.37474840368992	0.81402586289077	-4.93779406923532	ENSG00000118197	ns
0.0706937276464137	4.13057306645021	0.895788094101712	0.374748634261518	0.81402586289077	-4.93779434964216	ENSG00000100401	ns
-0.0614896817967483	3.14495607869331	-0.895379386724388	0.374964831943272	0.814190702851914	-4.93805716990674	ENSG00000133794	ns
0.0974509795697487	2.5186415485534	0.895023505642684	0.375153150323749	0.814190702851914	-4.9382859264492	ENSG00000006071	ns
-0.0721731076675765	5.24852458488785	-0.894841155916815	0.375249666021109	0.814190702851914	-4.93840310511829	ENSG00000014824	ns
-0.0591143067875004	6.26437453202729	-0.894814789706165	0.37526362267395	0.814190702851914	-4.93842004625752	ENSG00000175582	ns
0.0579535239576288	3.80140400983177	0.894676226239905	0.375336975098217	0.814190702851914	-4.93850906988011	ENSG00000126016	ns
0.0480208641042972	2.3620077513364	0.89464257958307	0.375354788269463	0.814190702851914	-4.93853068503611	ENSG00000250588	ns
0.0585587198833153	4.27096672230021	0.894594564694831	0.375380209184225	0.814190702851914	-4.93856152922655	ENSG00000088448	ns
0.0366598428666753	4.09601941525095	0.894496059566093	0.375432364991473	0.814190702851914	-4.9386248027764	ENSG00000182180	ns
-0.048345581809853	3.81871260309857	-0.894491755789021	0.375434643830488	0.814190702851914	-4.93862756710202	ENSG00000100485	ns
0.0520822396388243	3.52379940333579	0.894377017639275	0.37549540063657	0.814190702851914	-4.93870125897044	ENSG00000138709	ns
-0.0554921709430887	4.01460766534528	-0.894274156765648	0.375549873440671	0.814190702851914	-4.93876731482043	ENSG00000198431	ns
-0.0419258881541551	2.87559307071964	-0.894252648992451	0.375561264109368	0.814190702851914	-4.93878112589829	ENSG00000113300	ns
0.169240940746108	1.08662325797822	0.894198260471016	0.375590069636157	0.814190702851914	-4.93881604971572	ENSG00000207200	ns
-0.0369491520854384	4.50023076458987	-0.894019733771557	0.375684631745585	0.814261673515106	-4.93893067050758	ENSG00000111670	ns
0.0354126712011471	3.68100443409119	0.893804866785113	0.375798462692011	0.814261673515106	-4.93906859402134	ENSG00000197622	ns
-0.0307250604964628	3.0804488205427	-0.893802929200575	0.375799489273824	0.814261673515106	-4.93906983761582	ENSG00000196510	ns
-0.0491423466449517	6.34267238171622	-0.893684773347713	0.375862094638096	0.814269714896007	-4.93914566837247	ENSG00000113013	ns
0.0426736087872088	2.06883636011159	0.89345942975969	0.375981512265992	0.814320838547858	-4.93929026405684	ENSG00000072736	ns
0.0497575193296687	3.06660847064564	0.893414808866108	0.376005161337244	0.814320838547858	-4.93931889169273	ENSG00000234545	ns
-0.110768980024783	5.28778362568435	-0.893244867218369	0.376095239069545	0.814320838547858	-4.93942790939988	ENSG00000112531	ns
0.0483642197960394	5.41592783540674	0.893131183080044	0.376155505120142	0.814320838547858	-4.93950082676818	ENSG00000164405	ns
0.164710253994323	0.938763857408122	0.893021563880489	0.376213622090683	0.814320838547858	-4.93957112844479	ENSG00000252627	ns
0.0863694013486607	1.49727647802268	0.892973549485464	0.376239079751462	0.814320838547858	-4.93960191873384	ENSG00000169231	ns
-0.054798193883546	2.4032162873861	-0.892680804024109	0.376394319719508	0.814462958628641	-4.93978961386954	ENSG00000164934	ns
0.119306081951533	5.99725894315376	0.89245687726258	0.37651309332429	0.814462958628641	-4.93993314573799	ENSG00000130203	ns
-0.0336260077389836	2.7400948200693	-0.892271134600972	0.376611631682038	0.814462958628641	-4.94005217628406	ENSG00000011114	ns
-0.0459125017734863	2.62645582388609	-0.89225392234839	0.376620763786115	0.814462958628641	-4.94006320530885	ENSG00000158435	ns
-0.0546760142028164	4.31927285923078	-0.892072009706712	0.376717287663488	0.814462958628641	-4.94017975625729	ENSG00000103160	ns
-0.0556345420339897	3.17933508169387	-0.89204911668854	0.376729435942821	0.814462958628641	-4.94019442213913	ENSG00000167862	ns
-0.147422994604297	2.35191037862577	-0.891911283223311	0.37680258313358	0.814462958628641	-4.94028271432827	ENSG00000223414	ns
0.079125611120515	3.59878480255819	0.89188284530232	0.376817676049625	0.814462958628641	-4.94030092922179	ENSG00000105088	ns
0.144312636207552	1.7517599804867	0.891789353623882	0.37686729778865	0.814462958628641	-4.9403608080486	ENSG00000267458	ns
0.0745871961447764	1.65070328889345	0.891658644043522	0.376936680303717	0.814462958628641	-4.94044451381856	ENSG00000104825	ns
0.121658322815951	1.21501172263497	0.891628406514053	0.376952731973432	0.814462958628641	-4.9404638761074	ENSG00000155659	ns
0.064759882330135	2.02236923474265	0.891365409831548	0.377092362760188	0.814637344925369	-4.94063225675383	ENSG00000130005	ns
0.0602807843997977	2.66407424224103	0.891228875526114	0.37716486482156	0.814666680366019	-4.94071965251197	ENSG00000033100	ns
-0.0809928321323445	3.19816395056148	-0.89043000637564	0.377589255621091	0.815063041104775	-4.94123075219451	ENSG00000259366	ns
0.0520152085733314	2.18903427498291	0.890252893555813	0.377683386006536	0.815063041104775	-4.94134400572191	ENSG00000198373	ns
0.0760133433662031	3.71314759417438	0.889985717425876	0.377825410659991	0.815063041104775	-4.94151480870743	ENSG00000187730	ns
-0.0721169633861622	2.96005370329416	-0.889800131349867	0.377924083888978	0.815063041104775	-4.94163342306038	ENSG00000109911	ns
-0.0976218774304645	5.25240962755457	-0.889614853233486	0.378022609703825	0.815063041104775	-4.94175181691933	ENSG00000165169	ns
0.131722134333234	1.44674143710605	0.88953553841634	0.378064792130965	0.815063041104775	-4.94180249234829	ENSG00000224222	ns
0.0739923519886083	1.96247153279092	0.889492426871178	0.378087721630391	0.815063041104775	-4.94183003514461	ENSG00000174109	ns
-0.0499964253088649	1.51663902069055	-0.889437778539377	0.378116788405856	0.815063041104775	-4.94186494664072	ENSG00000099139	ns
0.0646921907920577	1.76512689763751	0.889432899515708	0.37811938356752	0.815063041104775	-4.94186806345221	ENSG00000172216	ns
0.0434803887635686	3.56526304969573	0.889331236024996	0.378173461138107	0.815063041104775	-4.94193300425907	ENSG00000138433	ns
-0.0592214414912258	4.80637564500344	-0.889293087126305	0.378193754839896	0.815063041104775	-4.9419573712513	ENSG00000110107	ns
0.0420108555358547	1.82196799163419	0.889281307739823	0.37820002114624	0.815063041104775	-4.94196489494138	ENSG00000260196	ns
0.0657932471004825	3.55435526595858	0.889217367208476	0.378234036882494	0.815063041104775	-4.94200573315463	ENSG00000196465	ns
0.0566225974203638	2.72121637008681	0.889109309588687	0.378291526892222	0.815063041104775	-4.9420747421335	ENSG00000186960	ns
0.0972979648899148	1.97532566922846	0.889037672655086	0.378329643023361	0.815063041104775	-4.94212048728783	ENSG00000229994	ns
0.0505727361425361	2.12422887394909	0.889019176523556	0.378339484725205	0.815063041104775	-4.94213229777735	ENSG00000053501	ns
0.157475079159861	3.366958429334	0.888735786917573	0.378490295279307	0.815063041104775	-4.94231322344229	ENSG00000139155	ns
-0.0696275431763158	1.87059656632629	-0.888645634641357	0.378538279330506	0.815063041104775	-4.94237076815368	ENSG00000233487	ns
0.0518711126038096	3.55038879451769	0.888579846361137	0.378573297945676	0.815063041104775	-4.94241275765359	ENSG00000100403	ns
-0.0600738563803445	5.30150291673762	-0.888466962389307	0.378633390039463	0.815063041104775	-4.94248479912377	ENSG00000206418	ns
-0.0577195857299229	4.47836473778425	-0.888444169153495	0.378645524412046	0.815063041104775	-4.94249934448333	ENSG00000074603	ns
-0.0351659568814862	4.79448457976128	-0.888403442653939	0.37866720648156	0.815063041104775	-4.94252533295077	ENSG00000108100	ns
0.166962780652736	2.30317204380241	0.888092557513901	0.378832742202674	0.815063041104775	-4.94272367788031	ENSG00000238311	ns
-0.036404176553936	2.28894863659885	-0.888083930282556	0.378837336563385	0.815063041104775	-4.94272918111011	ENSG00000101464	ns
0.0559262252057473	2.24257476240596	0.888031489003035	0.378865264493657	0.815063041104775	-4.94276263180623	ENSG00000097007	ns
0.0479891036747355	1.57273245206484	0.888001744792534	0.378881105538868	0.815063041104775	-4.94278160389065	ENSG00000184381	ns
0.0646358772867408	1.80808291923294	0.887718806382397	0.379031812683602	0.815129926396129	-4.94296204320055	ENSG00000082781	ns
0.169182993948204	2.36535683103476	0.887582135539405	0.379104624026402	0.815129926396129	-4.94304918302123	ENSG00000200757	ns
0.101783715744555	2.70540288750616	0.887422580226264	0.379189638285543	0.815129926396129	-4.94315089744325	ENSG00000187608	ns
0.188603207845484	2.45416108238991	0.88739541879442	0.37920411164339	0.815129926396129	-4.94316821075292	ENSG00000197502	ns
-0.0992927383636064	1.63225973589999	-0.887288173387532	0.379261262316575	0.815129926396129	-4.94323656642928	ENSG00000249645	ns
0.0632994711359367	3.70437967434511	0.887184394706361	0.379316570784543	0.815129926396129	-4.94330270495145	ENSG00000004660	ns
0.0589441859935032	2.09052781789865	0.887059770508785	0.37938299555254	0.815129926396129	-4.94338211858775	ENSG00000176222	ns
-0.0660576559493204	4.64615958698689	-0.887058172088043	0.379383847559604	0.815129926396129	-4.94338313707166	ENSG00000136045	ns
0.0521494525490831	2.36878485643486	0.88686669488773	0.379485919531835	0.815147630705355	-4.94350513003717	ENSG00000157617	ns
0.0426390941840213	3.29832450319075	0.886821521736062	0.37951000280995	0.815147630705355	-4.9435339068389	ENSG00000070785	ns
0.0715925309472751	1.73853581009901	0.88660584244145	0.379625001822006	0.815164104457155	-4.94367128234515	ENSG00000079805	ns
0.158454841487644	3.24805530086059	0.886585986349668	0.379635590091105	0.815164104457155	-4.94368392794052	ENSG00000200253	ns
0.0910281463278069	2.37770176900202	0.886079873906138	0.379905537954453	0.815346293075033	-4.94400616012267	ENSG00000125503	ns
-0.0460398616715922	4.93661904613858	-0.886048392036134	0.379922333623169	0.815346293075033	-4.94402619819935	ENSG00000170144	ns
0.0464226903739631	4.99711724915998	0.885937234676779	0.379981640159653	0.815346293075033	-4.94409694392302	ENSG00000126698	ns
0.194395237313377	4.62853355906349	0.885891949297605	0.380005803255473	0.815346293075033	-4.9441257632073	ENSG00000271907	ns
0.121482808269196	3.07913402401261	0.88587415484799	0.380015298175576	0.815346293075033	-4.94413708707814	ENSG00000169710	ns
0.0426857974767663	1.48007935476933	0.885715384639353	0.380100022844567	0.815357644757675	-4.94423811416621	ENSG00000198841	ns
-0.0671361208528118	4.19188832332478	-0.885643222931403	0.380138534508026	0.815357644757675	-4.94428402564721	ENSG00000110218	ns
0.122477533101589	1.79390837680414	0.885401883132283	0.380267352038866	0.815383036027107	-4.9444375473184	ENSG00000253361	ns
-0.0441341646258766	2.82423430703177	-0.885291094042943	0.380326496082539	0.815383036027107	-4.94450800930353	ENSG00000119912	ns
-0.0848993038864299	4.79689350481244	-0.885289595049949	0.380327296350269	0.815383036027107	-4.94450896260675	ENSG00000091483	ns
0.0510867080351169	2.83523498406727	0.884832473462486	0.380571389712213	0.815776306183781	-4.94479960250456	ENSG00000136279	ns
0.0404247582603063	1.90938123098595	0.884633802408016	0.380677506818157	0.815776306183781	-4.94492587352201	ENSG00000242419	ns
0.04668849661119	2.76787250805016	0.884600272649244	0.380695418073748	0.815776306183781	-4.94494718162667	ENSG00000099901	ns
-0.0474442148566121	4.69080019670092	-0.88444275951828	0.380779567124802	0.815776306183781	-4.94504727058146	ENSG00000028203	ns
0.0695305282469492	3.26306427081362	0.884386173858345	0.380809800048194	0.815776306183781	-4.9450832227702	ENSG00000076356	ns
0.048566169944916	2.02584308042805	0.884283330581379	0.380864751657479	0.815776306183781	-4.94514855948467	ENSG00000120324	ns
0.0447489562107131	2.12967684536122	0.884032921703883	0.380998572067503	0.815936533055344	-4.94530761468047	ENSG00000077312	ns
-0.192986147389164	1.28381592691758	-0.883756327050768	0.381146420942813	0.816126748637963	-4.94548325236159	ENSG00000216191	ns
-0.0586252273100669	4.346675038677	-0.883514373098803	0.3812757830008	0.816140049016325	-4.94563684993802	ENSG00000146278	ns
0.133454515142204	4.86411982891749	0.883435289423261	0.381318071561893	0.816140049016325	-4.94568704520521	ENSG00000008056	ns
-0.0966163707833223	2.83064456141337	-0.883413505626838	0.381329720573229	0.816140049016325	-4.94570087085975	ENSG00000155380	ns
0.0528134355759993	3.5027859833377	0.883162298691091	0.381464071207102	0.8162629260638	-4.94586028225214	ENSG00000158882	ns
-0.082751877791895	1.37397353405398	-0.882997963173761	0.381551977421065	0.8162629260638	-4.94596454306655	ENSG00000231875	ns
-0.0618146755693836	8.04936900586724	-0.882975026179817	0.381564247877213	0.8162629260638	-4.94597909370263	ENSG00000150625	ns
-0.161030425905602	2.56724540961858	-0.882725392717234	0.38169780882675	0.816337861189724	-4.9461374312605	ENSG00000206728	ns
0.0491135414549286	3.8300483000619	0.882600391110048	0.381764699324253	0.816337861189724	-4.9462167011572	ENSG00000198722	ns
-0.0767943889078015	2.9321266780077	-0.88257851283452	0.381776407525875	0.816337861189724	-4.94623057418003	ENSG00000270189	ns
0.0319581658708215	3.80888049819946	0.882195061984118	0.381981648859787	0.816641605888338	-4.94647366692296	ENSG00000004142	ns
-0.0704887411784885	2.73446284193672	-0.882049356200961	0.382059655889283	0.816641605888338	-4.9465660120695	ENSG00000169193	ns
-0.0414993037962956	2.93621919031449	-0.881982118407696	0.382095656624595	0.816641605888338	-4.94660862097919	ENSG00000152443	ns
0.0700250919891447	1.54441604906279	0.881369433877079	0.382423801490854	0.816816774712428	-4.94699673844213	ENSG00000243279	ns
-0.0468587009483161	2.16215140014371	-0.881225896896496	0.382500703538815	0.816816774712428	-4.94708762742925	ENSG00000160563	ns
-0.0404552158892419	1.94698267170581	-0.88117338274246	0.38252884121051	0.816816774712428	-4.94712087634292	ENSG00000096093	ns
0.116366948246853	2.05476540809748	0.881118271481408	0.382558371847772	0.816816774712428	-4.94715576754859	ENSG00000261015	ns
0.0624620749371778	2.43802067618078	0.881072774706878	0.382582751775576	0.816816774712428	-4.94718457019792	ENSG00000132128	ns
-0.0506328572367885	3.81242410403945	-0.880868856549811	0.382692035537153	0.816816774712428	-4.94731364715464	ENSG00000034693	ns
0.0464154415253621	3.13305537484672	0.880816746922745	0.382719965277486	0.816816774712428	-4.94734662712058	ENSG00000173473	ns
0.0597921491502169	1.83334738823182	0.880791956877557	0.382733252708603	0.816816774712428	-4.94736231597952	ENSG00000188313	ns
0.241739372945927	6.56494250475312	0.880644535161386	0.382812276571459	0.816816774712428	-4.94745560590489	ENSG00000200795	ns
-0.0534431172532566	3.78115347719502	-0.880483747406567	0.382898476909293	0.816816774712428	-4.94755733690185	ENSG00000168958	ns
0.136299571719619	1.90689343570325	0.880358271914657	0.382965754415315	0.816816774712428	-4.94763671331416	ENSG00000266513	ns
-0.0436776839730539	5.43641740308051	-0.880330097213078	0.382980862165962	0.816816774712428	-4.94765453527572	ENSG00000092148	ns
0.0258887477349878	2.90463130730567	0.880149678638662	0.383077614574233	0.816816774712428	-4.94776864641187	ENSG00000182134	ns
0.0332745320462111	4.24821160505909	0.879570098907812	0.383388528102519	0.816816774712428	-4.94813506706765	ENSG00000084463	ns
0.083488388168969	4.78281439357668	0.879415250384252	0.383471623013735	0.816816774712428	-4.94823292584434	ENSG00000184524	ns
0.055182922879847	2.31396887803778	0.879393263519302	0.383483422540569	0.816816774712428	-4.94824681942235	ENSG00000234127	ns
0.145557104681678	3.34000582950551	0.87939073750098	0.383484778174661	0.816816774712428	-4.94824841560094	ENSG00000250461	ns
-0.0921052607380699	3.46704676841606	-0.879331653605582	0.383516487494356	0.816816774712428	-4.94828574916904	ENSG00000120437	ns
0.0519474542862017	2.59330435626873	0.879075394107575	0.383654036754634	0.816816774712428	-4.94844764496911	ENSG00000125846	ns
-0.0502884356672704	5.64860141531369	-0.878867335595832	0.383765736662524	0.816816774712428	-4.94857905574646	ENSG00000006125	ns
0.041252419144552	3.89619781353816	0.87868942740678	0.383861266109437	0.816816774712428	-4.94869139974532	ENSG00000134684	ns
0.0670631734849421	2.12220255740426	0.878493953130086	0.383966245128042	0.816816774712428	-4.94881481105507	ENSG00000188321	ns
-0.210371165602984	1.28838340348319	-0.878230673813658	0.384107667314768	0.816816774712428	-4.94898098893402	ENSG00000265253	ns
0.0950281878143584	1.42284267326156	0.878143467861969	0.384154517798863	0.816816774712428	-4.94903602145324	ENSG00000230391	ns
-0.165381931915631	2.4633256617927	-0.878122284142893	0.384165899074179	0.816816774712428	-4.94904938893936	ENSG00000263634	ns
0.0793164534745334	1.55578537202215	0.877977580140853	0.38424364918905	0.816816774712428	-4.94914069270445	ENSG00000270426	ns
0.0389056921434929	2.09914084638738	0.877750619013658	0.384365616418709	0.816816774712428	-4.94928386907846	ENSG00000246695	ns
0.0336407331040409	1.98071566803902	0.877714410258167	0.384385076993914	0.816816774712428	-4.94930670775677	ENSG00000163933	ns
0.0612916878589165	1.73711268162322	0.877676602464464	0.384405397643242	0.816816774712428	-4.94933055406322	ENSG00000156030	ns
0.0740566245279337	1.59361260659342	0.87759431559024	0.384449626916737	0.816816774712428	-4.94938245101152	ENSG00000140398	ns
0.178836099362795	2.22279850059143	0.877567103652365	0.384464254065382	0.816816774712428	-4.94939961209527	ENSG00000215549	ns
0.0503864730244445	2.5173612547751	0.877558714528795	0.384468763515747	0.816816774712428	-4.94940490255451	ENSG00000102897	ns
-0.052103441107513	2.06141734517953	-0.877450769503625	0.384526790756761	0.816816774712428	-4.94947297193081	ENSG00000107020	ns
-0.0749892408432118	1.48328052460348	-0.87741073495266	0.384548313249905	0.816816774712428	-4.94949821539406	ENSG00000172974	ns
-0.176514573021216	1.43393752730213	-0.87730959736774	0.384602687992792	0.816816774712428	-4.94956198195643	ENSG00000206875	ns
-0.0581199671970061	3.82920682238781	-0.87722197957542	0.384649797989004	0.816816774712428	-4.94961721867496	ENSG00000138802	ns
0.152613866169217	2.29196594033656	0.877187050638638	0.384668579459021	0.816816774712428	-4.94963923738141	ENSG00000265806	ns
0.0777348122589063	3.84720747875928	0.877164038355198	0.384680953598798	0.816816774712428	-4.94965374353852	ENSG00000237720	ns
-0.0745756800768664	1.911915693195	-0.877059395662948	0.384737225117271	0.816816774712428	-4.94971970210687	ENSG00000104332	ns
0.108078903132499	2.17683669822186	0.877000629302136	0.384768828952835	0.816816774712428	-4.9497567405108	ENSG00000202343	ns
-0.0553835197760568	6.0746045344096	-0.876916209663725	0.384814231673551	0.816816774712428	-4.94980994311725	ENSG00000165434	ns
-0.0657056366137923	3.70802656849815	-0.876791036936131	0.384881558509023	0.816816774712428	-4.94988881992	ENSG00000156017	ns
0.149151341698786	2.58290625155595	0.876771459957091	0.384892089078318	0.816816774712428	-4.94990115525175	ENSG00000267469	ns
0.0297525269924215	3.66703153622829	0.876685360496879	0.384938404627274	0.816816774712428	-4.9499554028423	ENSG00000063322	ns
-0.09050637379343	2.20355099518878	-0.876533745099557	0.385019971753024	0.816816774712428	-4.95005091678879	ENSG00000273014	ns
-0.0515489558294551	2.29448690143699	-0.876446408119573	0.385066962864257	0.816816774712428	-4.95010592972257	ENSG00000124610	ns
-0.0451545380170506	4.57917154296731	-0.876280031655267	0.385156490671105	0.816816774712428	-4.95021071449142	ENSG00000197323	ns
0.0714352744551121	2.14494828829297	0.876274874446166	0.385159265994451	0.816816774712428	-4.95021396222347	ENSG00000086015	ns
0.0438131948319238	1.57420912987994	0.876199647022559	0.385199750645813	0.816816774712428	-4.9502613343094	ENSG00000122783	ns
-0.0457384209360092	2.69705013482387	-0.876189746079603	0.38520507917129	0.816816774712428	-4.9502675688236	ENSG00000166478	ns
0.0530552503531787	6.30091193324002	0.875962389079337	0.385327451765789	0.816816774712428	-4.95041071439577	ENSG00000166848	ns
0.0351289498631524	2.22490195549874	0.875904013673642	0.385358875685475	0.816816774712428	-4.95044746220725	ENSG00000214050	ns
-0.0550577306399846	4.36055657156496	-0.875841956749801	0.385392283164281	0.816816774712428	-4.95048652498642	ENSG00000128585	ns
-0.0590918217191962	3.50318073598108	-0.87581347333572	0.385407617423539	0.816816774712428	-4.95050445346267	ENSG00000138777	ns
-0.0786727283062729	1.63693997720817	-0.875756838106685	0.385438108565001	0.816816774712428	-4.95054010003125	ENSG00000231752	ns
-0.102356941130905	4.59326809971317	-0.875667886156542	0.385486001374121	0.816816774712428	-4.95059608247775	ENSG00000165092	ns
-0.0810677903745733	3.98301828378355	-0.875490450712972	0.385581545964581	0.816894032256557	-4.95070773623269	ENSG00000157214	ns
-0.0463854667320405	4.23428886319422	-0.875371911813572	0.385645384534598	0.816899351149298	-4.9507823163986	ENSG00000253352	ns
0.107214938163057	2.8203329415714	0.87526637757644	0.385702225105064	0.816899351149298	-4.95084870636458	ENSG00000228939	ns
-0.0543679444882676	2.54259494291073	-0.875032479423461	0.385828221076472	0.816954787680436	-4.95099582069595	ENSG00000104635	ns
0.102634784768759	5.64006371686676	0.874923059567586	0.38588717212706	0.816954787680436	-4.95106462926151	ENSG00000048991	ns
0.0481124882698656	3.6029380810786	0.874800005300756	0.385953475628408	0.816954787680436	-4.95114200193918	ENSG00000204574	ns
0.0712279027578391	3.67056622128923	0.874779076927487	0.385964752866238	0.816954787680436	-4.95115516000628	ENSG00000100393	ns
0.0992265508143542	1.40293602711573	0.874378946886825	0.386180402525469	0.817218493710496	-4.951406671237	ENSG00000218996	ns
-0.0471541605329211	5.92017292272125	-0.874328578786375	0.386207553732416	0.817218493710496	-4.95143832346963	ENSG00000176871	ns
0.0461189944070828	1.65547775435268	0.873932794685373	0.386420945180117	0.817544910185202	-4.95168698046378	ENSG00000186918	ns
0.128562212288528	2.33638386807132	0.873736763306741	0.386526665169301	0.817562976558535	-4.9518100999209	ENSG00000257169	ns
0.0387107343326367	1.60829427024335	0.873356417033987	0.386731838330852	0.817562976558535	-4.95204890450465	ENSG00000250132	ns
0.0433512658993851	2.05157122097335	0.873345456032215	0.386737752125042	0.817562976558535	-4.95205578500933	ENSG00000100023	ns
0.0634859861134336	1.44087107170184	0.873254465582906	0.386786846438851	0.817562976558535	-4.95211289886836	ENSG00000175106	ns
0.20038857704362	3.52457765624153	0.873144648340421	0.386846104055319	0.817562976558535	-4.95218182251756	ENSG00000201318	ns
0.0835627633511504	3.92031402615705	0.873137985684113	0.386849699422469	0.817562976558535	-4.95218600387519	ENSG00000134569	ns
-0.046897150388068	1.80087338305626	-0.872971287948536	0.386939661310264	0.817562976558535	-4.95229061025807	ENSG00000117010	ns
-0.0493160033351598	2.1664263158614	-0.872936694955923	0.386958331783901	0.817562976558535	-4.95231231569448	ENSG00000124299	ns
0.0395341069824307	2.62739950097563	0.872749791618779	0.387059216747569	0.817562976558535	-4.95242957424255	ENSG00000088543	ns
0.0768759750794883	1.71790606975744	0.872610567275958	0.38713437672932	0.817562976558535	-4.95251690448875	ENSG00000076555	ns
-0.123599149980204	1.18402472112696	-0.872574341906277	0.387153934426665	0.817562976558535	-4.95253962511997	ENSG00000160321	ns
0.0480783657110995	2.06775481035202	0.872450902527016	0.387220582718223	0.817562976558535	-4.9526170397645	ENSG00000103507	ns
-0.0396100298090434	2.50286273420037	-0.87241521057454	0.387239855122235	0.817562976558535	-4.95263942190682	ENSG00000185090	ns
-0.0509391986147225	2.74306275782351	-0.872226141173582	0.387341956032835	0.817562976558535	-4.9527579711671	ENSG00000116191	ns
0.083398352508401	1.94539780702525	0.872149556737171	0.387383317834415	0.817562976558535	-4.95280598369654	ENSG00000127362	ns
0.0374142901768915	2.59843497051729	0.871937662978818	0.38749777210039	0.817562976558535	-4.95293880361965	ENSG00000162236	ns
-0.0578753825048754	2.7734473029324	-0.871891685079655	0.387522609836395	0.817562976558535	-4.95296761953963	ENSG00000196922	ns
-0.0538872542343927	3.16408465012719	-0.871847851997038	0.38754628985194	0.817562976558535	-4.95299508987054	ENSG00000154518	ns
0.0696595570780736	3.74948299657079	0.871782788521717	0.387581440872751	0.817562976558535	-4.95303586290898	ENSG00000127837	ns
-0.091124661503283	1.33745555848864	-0.871721567637321	0.387614517735065	0.817562976558535	-4.95307422525856	ENSG00000224016	ns
-0.0308293925113663	4.59521204522557	-0.871616548385993	0.387671262427148	0.817562976558535	-4.95314002659768	ENSG00000111707	ns
0.0567195489258143	2.94268156450088	0.871328333871697	0.387827019205667	0.817728382791842	-4.95332057245794	ENSG00000131165	ns
0.0534912771130402	1.62498487740427	0.871252545788074	0.3878679831006	0.817728382791842	-4.953368038767	ENSG00000177427	ns
-0.0275146881455175	2.05202361183376	-0.871009362679215	0.387999443322088	0.817858436459894	-4.95352031830768	ENSG00000157538	ns
0.0439495295954826	4.48214553256019	0.870919593450294	0.388047977952908	0.817858436459894	-4.95357652084178	ENSG00000074201	ns
-0.0674306407231011	4.26898513194749	-0.870592918277597	0.38822463033537	0.818106041612074	-4.95378099798155	ENSG00000118946	ns
0.109095736156852	2.08589365026436	0.870247600397581	0.388411418816897	0.818261453163	-4.95399706408994	ENSG00000246922	ns
0.0653922496443426	7.00658555133376	0.870057996721493	0.388514002753778	0.818261453163	-4.95411566447285	ENSG00000109107	ns
0.0544731553238282	5.59401206295149	0.870006090322479	0.388542089366321	0.818261453163	-4.95414812849481	ENSG00000127603	ns
0.0867080585014113	1.86586514930655	0.869729867992896	0.388691575026826	0.818261453163	-4.95432085600192	ENSG00000251666	ns
-0.0379042216688612	2.45949030018652	-0.869453891468087	0.388840963707374	0.818261453163	-4.95449337716728	ENSG00000064225	ns
-0.0547874631022256	3.58746575600165	-0.869430593022411	0.388853577023575	0.818261453163	-4.95450793931296	ENSG00000133103	ns
-0.12787141215136	1.97473544585999	-0.869427915168425	0.38885502677704	0.818261453163	-4.9545096130186	ENSG00000272533	ns
-0.0501177172863407	3.5789383565449	-0.869303299079094	0.38892249597234	0.818261453163	-4.95458749477808	ENSG00000145439	ns
0.0820952739430272	1.55808476279114	0.869248365773386	0.388952240097961	0.818261453163	-4.95462182323423	ENSG00000258215	ns
-0.0567883165568674	2.5667034974508	-0.869174546472373	0.388992212460987	0.818261453163	-4.95466795048367	ENSG00000183578	ns
0.0805727552626783	5.03145504914161	0.869017732926876	0.389077133873828	0.818261453163	-4.95476592561007	ENSG00000074317	ns
-0.0567396438548098	5.03443057392573	-0.868837708293799	0.389174639448595	0.818261453163	-4.95487838178531	ENSG00000198780	ns
0.0634839437505885	4.55515726123279	0.868711380514972	0.389243070695977	0.818261453163	-4.95495728172225	ENSG00000103363	ns
0.100332427763797	1.71986348964455	0.868701955533592	0.38924817647286	0.818261453163	-4.95496316779584	ENSG00000078401	ns
0.0578222227948535	1.68858049772121	0.868616387938439	0.389294532762238	0.818261453163	-4.95501660351931	ENSG00000196208	ns
0.0621937214073256	4.03606811355693	0.868429167482839	0.389395971618001	0.818261453163	-4.95513350233916	ENSG00000198258	ns
0.0523925584437963	4.32878491873215	0.86841372203577	0.389404340933436	0.818261453163	-4.95514314526028	ENSG00000198900	ns
-0.0322222500114808	4.80815254599605	-0.868256727804413	0.38948941669097	0.818261453163	-4.95524115074601	ENSG00000166167	ns
-0.0658362104515464	1.44330181035997	-0.868213422630827	0.389512885976375	0.818261453163	-4.9552681815108	ENSG00000260400	ns
0.158692577178277	1.25517611250287	0.868128798284055	0.389558750791747	0.818261453163	-4.95532099965388	ENSG00000221319	ns
-0.0345733001411173	4.55298447867597	-0.867911278330661	0.389676658082267	0.818261453163	-4.95545674166052	ENSG00000196227	ns
0.0347278702307072	2.4656810412324	0.867742227441247	0.389768308032927	0.818261453163	-4.95556221426527	ENSG00000090487	ns
-0.0697356314512776	6.48886037862513	-0.867739355243442	0.389769865294902	0.818261453163	-4.9555640060887	ENSG00000104112	ns
-0.119135200485322	2.45201857168605	-0.867598873573399	0.389846037081051	0.818261453163	-4.95565163875934	ENSG00000261827	ns
0.0668729807226058	3.34336625435782	0.867553003337578	0.389870910800669	0.818261453163	-4.95568024972611	ENSG00000106689	ns
0.101822738209265	1.77697145349283	0.867445096528981	0.389929428564662	0.818261453163	-4.95574754947046	ENSG00000237162	ns
0.0368147929180402	3.39451437599382	0.867403137704558	0.389952184283388	0.818261453163	-4.95577371634317	ENSG00000148358	ns
-0.0633849649289857	4.13518019872849	-0.86726726659377	0.390025877587996	0.818261453163	-4.95585844159086	ENSG00000171566	ns
0.0617373982919336	1.44414734980726	0.867183060029615	0.390071553634525	0.818261453163	-4.95591094393665	ENSG00000163820	ns
-0.110119782754882	1.44584903157252	-0.867178801677056	0.390073863575678	0.818261453163	-4.9559135988667	ENSG00000180739	ns
-0.046386657117238	2.42808314433879	-0.867056689929731	0.390140106677659	0.818276261366096	-4.95598972582897	ENSG00000165898	ns
0.121585993131981	1.76230882916614	0.866833459111474	0.390261223009692	0.818324028507514	-4.95612886585323	ENSG00000224593	ns
0.189818240005075	1.30152808058961	0.866796540471839	0.39028125589314	0.818324028507514	-4.95615187396501	ENSG00000212493	ns
0.0473709883286988	4.87053660486979	0.866420682397201	0.390485241598039	0.818592617995306	-4.95638605934016	ENSG00000175416	ns
-0.0481709645876545	2.55990902675345	-0.866288371495379	0.390557065264666	0.818592617995306	-4.95646847487948	ENSG00000163754	ns
0.122113441617552	2.30302715228111	0.866233279438576	0.390586973883627	0.818592617995306	-4.95650278777039	ENSG00000104967	ns
0.0398247632594912	1.686550212639	0.865965943721755	0.390732126647004	0.818671723470796	-4.95666926222906	ENSG00000174989	ns
-0.0374458684206798	3.96144733261905	-0.86594565577216	0.390743143583378	0.818671723470796	-4.95668189386091	ENSG00000165732	ns
0.0708590783167271	1.57547678321388	0.865457190364699	0.391008452978578	0.818821980820823	-4.95698593507917	ENSG00000158296	ns
-0.061232521507093	4.14821751023872	-0.865431356772215	0.391022487602373	0.818821980820823	-4.95700201039184	ENSG00000072042	ns
0.118752649907262	1.81137443617223	0.865104116518015	0.391200294814772	0.818821980820823	-4.95720560026695	ENSG00000237827	ns
-0.0577865794268408	4.06454213122754	-0.864894401039836	0.391314271105959	0.818821980820823	-4.95733603413623	ENSG00000148730	ns
-0.0593331180730479	3.17276128654864	-0.864821436158581	0.391353930975121	0.818821980820823	-4.9573814079775	ENSG00000144840	ns
-0.089035419579659	1.63688273132573	-0.864732833237791	0.391402094241303	0.818821980820823	-4.95743650152096	ENSG00000176720	ns
0.0551778081494061	2.21929596453143	0.864537102446877	0.391508503814917	0.818821980820823	-4.95755818823803	ENSG00000112357	ns
-0.102190473016244	6.21047222353976	-0.864448430242464	0.391556716655712	0.818821980820823	-4.95761330743182	ENSG00000196950	ns
-0.0466406166259659	3.66555067769153	-0.864442168913378	0.391560121205251	0.818821980820823	-4.95761719930747	ENSG00000074416	ns
-0.0530153557415769	5.53211637707932	-0.864428966513593	0.391567299969304	0.818821980820823	-4.95762540547927	ENSG00000135932	ns
0.0776278031930449	1.41969641795162	0.864372918459502	0.391597776842195	0.818821980820823	-4.95766024174062	ENSG00000164669	ns
-0.0923379405772256	3.06654650030631	-0.864356686333595	0.391606603553111	0.818821980820823	-4.95767033029517	ENSG00000115963	ns
-0.0693073734769372	3.80589593675148	-0.864310593792131	0.39163166844945	0.818821980820823	-4.95769897663543	ENSG00000136104	ns
-0.038517571308549	2.83384445283351	-0.864191868838392	0.391696235114772	0.818821980820823	-4.95777275698175	ENSG00000123737	ns
0.0586314699495585	4.74788242663738	0.864179044218436	0.3917032099775	0.818821980820823	-4.95778072612083	ENSG00000022277	ns
0.104504103488394	1.34232239509635	0.863816419433032	0.391900461085491	0.819110472406349	-4.95800601184733	ENSG00000240366	ns
-0.0348304924847573	6.05707268550746	-0.863692572756035	0.391967842177864	0.819127476715712	-4.95808293250441	ENSG00000253719	ns
0.0439143655853278	2.41922498885465	0.863188158744117	0.392242352860109	0.819356117669303	-4.95839611240691	ENSG00000197362	ns
-0.0366055721550964	3.75949172973113	-0.863127824381374	0.392275195892598	0.819356117669303	-4.95843356094707	ENSG00000136937	ns
0.0550705287804885	5.19625654176728	0.8629489654682	0.392372567909705	0.819356117669303	-4.95854456092383	ENSG00000134909	ns
-0.0792463860218384	2.60900379744723	-0.862818467924974	0.392443621198209	0.819356117669303	-4.95862553384155	ENSG00000172817	ns
0.0656900962051881	1.77014279622832	0.862780776993893	0.392464144649153	0.819356117669303	-4.95864891863943	ENSG00000162878	ns
-0.0535831859429745	6.40843998147353	-0.862701345961453	0.392507398600219	0.819356117669303	-4.95869819726858	ENSG00000105887	ns
0.0369276461732908	3.99169739898726	0.862681976908468	0.392517946416782	0.819356117669303	-4.95871021307399	ENSG00000180901	ns
0.128550765605195	1.38872890479616	0.862620645278876	0.392551346986942	0.819356117669303	-4.95874825911492	ENSG00000268743	ns
0.0882276542040272	2.81500045187055	0.862473819818658	0.392631313827549	0.819399327544104	-4.95883932924396	ENSG00000061337	ns
0.0624795604728043	3.91868095403764	0.862148697776056	0.392808424128342	0.819442541209632	-4.95904093676704	ENSG00000152214	ns
0.0916877955878275	2.07959008886366	0.862120704842297	0.392823675618453	0.819442541209632	-4.95905829171127	ENSG00000036672	ns
0.0591101534484375	3.14525223550737	0.86176153249625	0.393019397597992	0.819442541209632	-4.9592809218289	ENSG00000099995	ns
-0.0511079615162062	5.72165546034289	-0.861758636573704	0.393020975906006	0.819442541209632	-4.95928271648089	ENSG00000065609	ns
-0.0492270570643152	2.53937244810799	-0.861739214706593	0.393031561128622	0.819442541209632	-4.95929475238925	ENSG00000106305	ns
0.188751282139409	2.83462064989741	0.861704771727613	0.393050333531059	0.819442541209632	-4.95931609637629	ENSG00000263485	ns
-0.057130371105073	1.58820000877952	-0.861674380438601	0.393066898112417	0.819442541209632	-4.95933492888822	ENSG00000116771	ns
-0.0402217052848228	3.85840741964264	-0.861385233924985	0.393224517413605	0.819481982832922	-4.95951407180831	ENSG00000149547	ns
0.0521297987765332	3.91491226984196	0.861312309202277	0.393264276308485	0.819481982832922	-4.95955924374461	ENSG00000145241	ns
-0.0492527000849421	3.56847768800413	-0.861121649692768	0.39336823661284	0.819481982832922	-4.95967732704546	ENSG00000167325	ns
0.127870894704766	1.79753227006439	0.861058519761448	0.393402663051043	0.819481982832922	-4.95971642047649	ENSG00000271187	ns
-0.0446444993407713	1.84107629684368	-0.861008546756816	0.393429915999541	0.819481982832922	-4.95974736448012	ENSG00000082515	ns
-0.0371762114453249	4.60318058007498	-0.860987409178347	0.393441443804783	0.819481982832922	-4.95976045265313	ENSG00000170899	ns
0.0390430129731638	2.03238005477002	0.860703535335859	0.393596280570714	0.819681002435712	-4.95993619449983	ENSG00000156374	ns
-0.171841983869176	1.93499663881846	-0.860522750295846	0.393694908179766	0.819745469919748	-4.96004808663527	ENSG00000200218	ns
0.104100545012792	1.5471250831206	0.860348009550482	0.393790252972663	0.819745469919748	-4.96015621632972	ENSG00000259257	ns
0.0886871595743512	3.10735314220917	0.860146784918981	0.393900066171295	0.819745469919748	-4.960280708108	ENSG00000130787	ns
0.134332648247979	2.32624985457962	0.860023689387089	0.393967251830834	0.819745469919748	-4.96035684989692	ENSG00000215966	ns
0.0422501392584507	2.24772297366596	0.860020235443143	0.393969137099887	0.819745469919748	-4.96035898621218	ENSG00000115317	ns
0.0604609703249346	2.27540336782169	0.859994879090923	0.393982977550754	0.819745469919748	-4.96037466923725	ENSG00000167315	ns
0.0854200613608491	1.44039444369636	0.859776477022559	0.394102202175913	0.819870154571798	-4.96050973354854	ENSG00000253762	ns
0.060172815718845	3.05245470535609	0.859248129567796	0.394390717558595	0.820268443948274	-4.96083633797609	ENSG00000104369	ns
-0.0470092267480737	5.41551689964736	-0.859208595541819	0.394412311251853	0.820268443948274	-4.96086076865166	ENSG00000008952	ns
0.123010780074102	2.15828296807798	0.858931638163608	0.394563607507462	0.820358330426368	-4.96103188851786	ENSG00000213363	ns
0.0395247309057027	3.33302339078286	0.858912249339022	0.394574200588409	0.820358330426368	-4.96104386603821	ENSG00000159086	ns
0.0583689410441548	3.58747675490529	0.858768508533834	0.394652738883163	0.820398251059783	-4.9611326543582	ENSG00000130402	ns
-0.113375889993335	1.35374410106107	-0.858336373832639	0.394888910924313	0.820760283264137	-4.96139949675319	ENSG00000234531	ns
0.0370157532435376	2.19466000761249	0.858232631684451	0.394945621622761	0.820760283264137	-4.96146353811103	ENSG00000155085	ns
-0.0451111593475702	2.19574467890539	-0.85808221620184	0.395027855338965	0.820788816443618	-4.96155637829181	ENSG00000198440	ns
0.0522225356919135	2.27405299926889	0.857990353573746	0.395078082846252	0.820788816443618	-4.96161307049373	ENSG00000124370	ns
-0.169246704839935	0.984435284720472	-0.857863178519596	0.39514762461232	0.820809954610867	-4.96169154580798	ENSG00000206617	ns
-0.167241773709357	1.67432999329052	-0.857405496964783	0.395397956809417	0.820821130566392	-4.96197387261489	ENSG00000199880	ns
0.0364423394358337	1.80116178266273	0.857280171227437	0.395466521844896	0.820821130566392	-4.96205115614439	ENSG00000197763	ns
-0.0880886141046666	1.88225528312455	-0.857270366461658	0.395471886291793	0.820821130566392	-4.96205720190542	ENSG00000232104	ns
-0.0693083591433481	1.40863365379846	-0.857153773895956	0.395535680645278	0.820821130566392	-4.96212908947661	ENSG00000265750	ns
0.0583715273459631	2.95527636798528	0.857085089561583	0.395573264709785	0.820821130566392	-4.96217143382862	ENSG00000259153	ns
0.0634768849408229	3.6429309146984	0.856963663071216	0.395639714721869	0.820821130566392	-4.96224628608605	ENSG00000167614	ns
-0.0502446749979852	3.4117735705874	-0.85694639793774	0.395649163540424	0.820821130566392	-4.96225692819234	ENSG00000204128	ns
-0.070969071485314	2.22552764116304	-0.856879678954145	0.395685678657889	0.820821130566392	-4.96229805136373	ENSG00000226381	ns
0.042302209781627	3.02061343750558	0.8567929629493	0.395733141227098	0.820821130566392	-4.96235149537313	ENSG00000072134	ns
0.0460426215489829	2.39623612376147	0.856768220505915	0.395746684243857	0.820821130566392	-4.96236674345377	ENSG00000108278	ns
-0.0831729370526579	5.0715752667216	-0.856634147779739	0.395820075272496	0.820850211597049	-4.96244936138377	ENSG00000186297	ns
-0.123691989802142	1.2591366984023	-0.856507996186714	0.395889138033842	0.820870309306523	-4.96252708681616	ENSG00000199730	ns
-0.0292498358378759	3.60883764002987	-0.856248339412216	0.396031312954694	0.821041975245403	-4.96268703376436	ENSG00000198700	ns
-0.0613003858318217	3.86046559770074	-0.855945135021277	0.396197372574005	0.821263099431513	-4.9628737467188	ENSG00000114805	ns
0.0538111990193018	1.6052592453226	0.855544378807546	0.396416926070985	0.821422123860963	-4.96312043436308	ENSG00000160293	ns
-0.0483889082986813	3.95124330116494	-0.855430956475918	0.396479078014267	0.821422123860963	-4.96319023190833	ENSG00000106688	ns
0.141687659077999	1.81733159958279	0.855387865991613	0.396502691861377	0.821422123860963	-4.96321674648679	ENSG00000256148	ns
-0.0550528867034181	3.15906442086608	-0.855299064322619	0.396551358475286	0.821422123860963	-4.96327138416852	ENSG00000155975	ns
-0.0280370669741936	4.69124656697986	-0.855262958481054	0.396571146880654	0.821422123860963	-4.96329359772495	ENSG00000186591	ns
-0.036322368773178	3.65098891004883	-0.854934265426285	0.396751320815606	0.821653658973067	-4.96349577950879	ENSG00000138674	ns
-0.0412792160466537	2.39266296174115	-0.854635614426873	0.396915071266426	0.821653658973067	-4.9636794173378	ENSG00000166311	ns
-0.0583890089332453	3.39644565346266	-0.85443455816054	0.397025334160608	0.821653658973067	-4.96380301026611	ENSG00000162975	ns
0.0313687907562965	2.01988359695541	0.854395814967086	0.397046583817656	0.821653658973067	-4.9638268231933	ENSG00000248049	ns
0.0654513120875508	2.69550321818531	0.85434999845556	0.397071713922621	0.821653658973067	-4.96385498228926	ENSG00000172354	ns
0.0368112064954236	1.63885359426293	0.853999147744248	0.397264186396174	0.821653658973067	-4.96407056901922	ENSG00000204390	ns
-0.0871072216651414	2.99947757054466	-0.853865856455152	0.39733732359295	0.821653658973067	-4.96415244998913	ENSG00000112874	ns
0.0874825110597508	1.8446218942327	0.853820985092587	0.397361946482379	0.821653658973067	-4.96418001174413	ENSG00000174093	ns
-0.164844116424239	1.15783994029702	-0.853815286171877	0.397365073798612	0.821653658973067	-4.96418351214553	ENSG00000199133	ns
-0.0369883059191265	4.00917470043655	-0.853788624196272	0.397379704917652	0.821653658973067	-4.96419988821382	ENSG00000067248	ns
0.10938663305844	3.85890033597865	0.853679769512952	0.397439443869257	0.821653658973067	-4.96426674280913	ENSG00000186369	ns
-0.0704869839966018	1.46227243625103	-0.853438248413311	0.397572009474131	0.821653658973067	-4.96441504701	ENSG00000115935	ns
-0.0720449782695223	4.35882476500188	-0.853288571915771	0.397654177393156	0.821653658973067	-4.96450693446073	ENSG00000114784	ns
-0.0364124981353622	3.08293940940626	-0.853246825409092	0.39767709685837	0.821653658973067	-4.96453256016748	ENSG00000115526	ns
0.214250855522869	2.36040896764747	0.85318550487794	0.397710764248286	0.821653658973067	-4.96457019902021	ENSG00000239119	ns
0.0533931504373291	3.74808858909084	0.852976472392238	0.397825544635395	0.821653658973067	-4.96469848465629	ENSG00000110786	ns
-0.0532096356780447	2.88545426182562	-0.852944487164446	0.397843109638747	0.821653658973067	-4.96471811168911	ENSG00000101138	ns
-0.0567133787974052	5.55686600484084	-0.852923012326703	0.397854903028079	0.821653658973067	-4.96473128885441	ENSG00000182621	ns
-0.0476695999677212	2.15811923049049	-0.852909701156872	0.397862213264914	0.821653658973067	-4.9647394565549	ENSG00000131849	ns
0.134283409097823	1.64838155548076	0.852892805984712	0.39787149188664	0.821653658973067	-4.96474982321358	ENSG00000225091	ns
0.0833856061489451	4.80971482768367	0.852542903879356	0.398063684061521	0.821843968079366	-4.96496447418047	ENSG00000128683	ns
0.0884144409749013	1.92548580443487	0.852359578517462	0.398164402958147	0.821843968079366	-4.96507690312641	ENSG00000177688	ns
-0.182460256841345	1.55650463675048	-0.852273519965637	0.39821168895811	0.821843968079366	-4.96512967269857	ENSG00000252507	ns
0.0651330134190928	2.3445565653482	0.852239936449965	0.398230142807266	0.821843968079366	-4.96515026412154	ENSG00000110697	ns
-0.0500321628536122	4.1103316396427	-0.852184045900362	0.398260855354531	0.821843968079366	-4.96518453116537	ENSG00000136536	ns
0.0756412996336471	1.94862557686368	0.852053181136881	0.39833277291227	0.821869708742732	-4.96526475717334	ENSG00000130032	ns
0.125941741265327	8.14383931193039	0.851708789329182	0.39852207413956	0.821961810727036	-4.96547582823159	ENSG00000198786	ns
0.0520491137604711	1.87457346940674	0.851704231524556	0.398524579794268	0.821961810727036	-4.96547862107096	ENSG00000168936	ns
0.053106051778844	2.15173331161981	0.851602572675974	0.398580469324158	0.821961810727036	-4.96554090978657	ENSG00000095380	ns
-0.0692194641003114	5.97736985258475	-0.851491009948413	0.398641809362247	0.821961810727036	-4.96560925860051	ENSG00000154654	ns
0.0566936187344691	6.15957379664018	0.851391614293183	0.398696464568888	0.821961810727036	-4.96567014600736	ENSG00000108298	ns
0.151593130405695	2.91600612553021	0.851323149590085	0.398734114316956	0.821961810727036	-4.96571208187167	ENSG00000252452	ns
0.033392576521118	2.36195467739429	0.851146410741949	0.398831315811833	0.822039620216817	-4.96582032259522	ENSG00000040275	ns
0.0511769882289776	2.57960486534553	0.850498730772009	0.399187647614788	0.822651425834262	-4.96621679836478	ENSG00000129691	ns
-0.0729502883680699	2.09190337278785	-0.850098307675177	0.39940804574152	0.822861288067972	-4.96646177109016	ENSG00000262119	ns
0.0863519674473237	1.37931639035066	0.850097458439539	0.399408513252145	0.822861288067972	-4.96646229052152	ENSG00000257509	ns
0.0589556436942571	2.30031844313074	0.849730022200955	0.399610821513314	0.823024193210412	-4.96668698446826	ENSG00000171357	ns
0.135814765995682	2.20360486446371	0.849598309531094	0.39968335721341	0.823024193210412	-4.96676750639418	ENSG00000238390	ns
-0.0519656066432757	3.40873113490309	-0.849580536432975	0.399693145690443	0.823024193210412	-4.96677837097461	ENSG00000174456	ns
0.0384619910297981	1.77343753145069	0.849400965003459	0.399792052418816	0.823024193210412	-4.96688812955992	ENSG00000070778	ns
0.0569537143568661	4.74681700074057	0.849322947147738	0.399835028853659	0.823024193210412	-4.96693580908019	ENSG00000204789	ns
-0.0462577386743499	3.99584148652522	-0.849037134398462	0.39999249436418	0.823024193210412	-4.96711044352467	ENSG00000134014	ns
0.0348302583511244	3.474297490265	0.848966566230288	0.400031379065748	0.823024193210412	-4.96715355266972	ENSG00000131626	ns
-0.0538927345200786	1.67768347228832	-0.848816312075268	0.400114180403462	0.823024193210412	-4.96724532942051	ENSG00000157734	ns
0.0425914478697513	3.22454877296699	0.848760951741636	0.400144690787501	0.823024193210412	-4.96727914012707	ENSG00000153914	ns
0.043075861678294	4.91419167910357	0.84875264096006	0.400149271179476	0.823024193210412	-4.96728421566098	ENSG00000132485	ns
-0.0366471195336162	5.03660245984464	-0.84830066954443	0.400398418971958	0.823024193210412	-4.96756017013775	ENSG00000153827	ns
0.05769388919623	2.7678381006591	0.848161671814432	0.400475060343333	0.823024193210412	-4.96764500777214	ENSG00000198721	ns
0.0510692006873112	4.94611232458836	0.848132552379482	0.400491117536869	0.823024193210412	-4.96766277920097	ENSG00000105058	ns
0.0527027183197735	2.12613573037168	0.848025777680901	0.400549999220696	0.823024193210412	-4.96772793817803	ENSG00000101384	ns
0.106197286177978	1.31443071345076	0.847796535207164	0.400676434763342	0.823024193210412	-4.96786780610705	ENSG00000132965	ns
0.0837989253073999	3.16566697434464	0.847678756967161	0.400741403347143	0.823024193210412	-4.96793965209843	ENSG00000121691	ns
0.112850639779057	5.61787556924328	0.847663894540049	0.40074960219131	0.823024193210412	-4.96794871765568	ENSG00000212428	ns
-0.0470012168953793	2.02515100172509	-0.847656238485775	0.400753825687105	0.823024193210412	-4.9679533875195	ENSG00000113734	ns
-0.0375235403931073	4.27547199053421	-0.847651349325069	0.400756522828394	0.823024193210412	-4.967956369676	ENSG00000101126	ns
0.0514528729922035	1.6882392822968	0.847429726676924	0.4008787943878	0.823024193210412	-4.96809153160563	ENSG00000165388	ns
0.117093045815192	1.57421203283234	0.847366968708498	0.400913422819084	0.823024193210412	-4.96812979988703	ENSG00000253853	ns
-0.0577632430455797	5.8957939603553	-0.847364713498871	0.400914667227356	0.823024193210412	-4.96813117500817	ENSG00000134440	ns
-0.080177284821831	5.48399319436231	-0.847267840700582	0.400968123190656	0.823024193210412	-4.96819024017374	ENSG00000124767	ns
0.129851931917708	1.61913574028171	0.847167786005433	0.401023339608059	0.823024193210412	-4.96825123857552	ENSG00000228808	ns
0.086326593078254	1.7292241881699	0.847140721369829	0.401038276369828	0.823024193210412	-4.96826773735409	ENSG00000260936	ns
0.0438365603844357	1.81221638447754	0.847010607252415	0.40111009014661	0.823024193210412	-4.9683470486843	ENSG00000161091	ns
-0.0792813946730138	3.53434637535489	-0.846959261167319	0.40113843173911	0.823024193210412	-4.96837834356901	ENSG00000113328	ns
0.101614256949073	1.44654488463688	0.84693042391357	0.401154349634382	0.823024193210412	-4.96839591876286	ENSG00000228421	ns
0.0426922507569767	4.03902505092237	0.846694923688857	0.401284358197187	0.823168773951678	-4.96853942549844	ENSG00000083845	ns
0.0843846746808596	5.06316229688527	0.846165836686178	0.40157653725726	0.823579214830833	-4.96886169500447	ENSG00000137285	ns
0.0406199531926528	2.5276232878818	0.846116882903196	0.401603577780231	0.823579214830833	-4.96889150319088	ENSG00000118307	ns
0.0517965658509549	2.90343965694441	0.845833390670949	0.401760192081721	0.823583449673095	-4.96906409027521	ENSG00000148331	ns
-0.0444388750011817	3.346812557711	-0.845544323039237	0.401919925388708	0.823583449673095	-4.96924001425419	ENSG00000114098	ns
0.0712969409795678	2.21216690596278	0.845445952516463	0.401974292035437	0.823583449673095	-4.96929986846918	ENSG00000100350	ns
0.0846141102068598	4.31256292202615	0.845268359041384	0.402072454516324	0.823583449673095	-4.96940790944637	ENSG00000157782	ns
-0.135500090428163	2.06367888296473	-0.845223031752579	0.402097510959218	0.823583449673095	-4.96943548130808	ENSG00000239161	ns
-0.0333408954302152	2.02616254075516	-0.844944505892667	0.402251498284087	0.823583449673095	-4.96960487285656	ENSG00000113273	ns
-0.0469026311645924	2.44274162929479	-0.844880125647128	0.402287097084309	0.823583449673095	-4.96964401945014	ENSG00000168496	ns
-0.0429617038808345	4.26165245661946	-0.844687481801732	0.402393630363578	0.823583449673095	-4.96976113993547	ENSG00000197969	ns
0.13185271822091	2.53590884316466	0.844668242867129	0.402404270575191	0.823583449673095	-4.96977283509866	ENSG00000225345	ns
-0.0694551003800692	7.6469868664375	-0.844589923763591	0.402447587234109	0.823583449673095	-4.96982044188	ENSG00000125814	ns
0.0645665558281294	5.13558646184344	0.844527135548689	0.402482316164541	0.823583449673095	-4.96985860503818	ENSG00000159352	ns
0.0544989342443176	1.64383108071219	0.844472370244876	0.402512609036961	0.823583449673095	-4.96989188957838	ENSG00000158220	ns
-0.0497964636035786	1.53234798619337	-0.84447059484749	0.4025135911036	0.823583449673095	-4.9698929685714	ENSG00000183935	ns
0.0770304790520082	2.00871994973403	0.844444775708001	0.402527873209068	0.823583449673095	-4.96990865983752	ENSG00000154803	ns
-0.167994871406008	2.24095441426938	-0.844427552402193	0.402537400620561	0.823583449673095	-4.96991912683396	ENSG00000252316	ns
0.0515109945344014	3.87249973600854	0.844339251750192	0.402586248057551	0.823583449673095	-4.96997278592832	ENSG00000100239	ns
0.0664362873683322	3.92736465631652	0.844131046774787	0.402701440410582	0.823583449673095	-4.97009928783879	ENSG00000231721	ns
0.0393457161595925	2.07249656135882	0.844119139229771	0.402708029044246	0.823583449673095	-4.97010652175843	ENSG00000186104	ns
-0.0505289087948566	2.41145586843823	-0.843985515037656	0.402781969998388	0.823583449673095	-4.97018769268082	ENSG00000225439	ns
0.0554712686853764	2.0344171435466	0.843958359673609	0.402796997446078	0.823583449673095	-4.97020418687779	ENSG00000196182	ns
-0.0484058346481762	4.46103257825675	-0.843620799378686	0.402983828116714	0.823750386634618	-4.97040917868858	ENSG00000123472	ns
0.142677702136138	2.43753116498643	0.843595555033668	0.402997802343162	0.823750386634618	-4.97042450576496	ENSG00000222894	ns
0.0814430668263664	1.34903123846376	0.843246084716412	0.403191285425322	0.824024052075463	-4.97063664089489	ENSG00000256682	ns
0.0262378963176513	4.95639364686666	0.84280977441378	0.40343292768427	0.824131365999958	-4.97090137070855	ENSG00000183044	ns
-0.08760859000729	3.85300395687617	-0.842776881507607	0.403451148425795	0.824131365999958	-4.97092132301926	ENSG00000114450	ns
-0.0468344854979508	4.84102831026519	-0.842647405709517	0.403522875362719	0.824131365999958	-4.97099985367968	ENSG00000111605	ns
0.0696109712912341	1.37929733176504	0.842531995758141	0.403586816744435	0.824131365999958	-4.97106984321697	ENSG00000145681	ns
0.0430615657378275	3.49625530051586	0.842425890033146	0.403645608758699	0.824131365999958	-4.97113418212501	ENSG00000149136	ns
0.0636296822490827	1.80586824775916	0.842412518490031	0.403653018158613	0.824131365999958	-4.9711422896208	ENSG00000176769	ns
0.0339233367651182	2.24394452125294	0.842128638886433	0.40381034049436	0.824131365999958	-4.97131438356027	ENSG00000163866	ns
0.0574288314124836	2.07259189616126	0.842000306241427	0.403881473173384	0.824131365999958	-4.97139216323881	ENSG00000182165	ns
0.0306145570999079	3.49124199159987	0.841772794962421	0.404007597945059	0.824131365999958	-4.97153002490462	ENSG00000083223	ns
-0.0432459455529886	4.85110987395543	-0.841734371169921	0.404028901230545	0.824131365999958	-4.97155330446285	ENSG00000139998	ns
0.0693688160610146	2.1965558702323	0.841715220232579	0.404039519334668	0.824131365999958	-4.97156490692694	ENSG00000223802	ns
0.0508508939819294	2.49803286156294	0.841599336413767	0.404103773985521	0.824131365999958	-4.9716351089188	ENSG00000018699	ns
0.0382414954740495	2.09191418611504	0.841498280687323	0.404159811979074	0.824131365999958	-4.97169632050604	ENSG00000165055	ns
-0.0458911998020985	3.9747058640964	-0.841494660381118	0.404161819620709	0.824131365999958	-4.97169851327056	ENSG00000156931	ns
-0.0516143412606302	4.58880314765631	-0.84136155270367	0.404235638785026	0.824131365999958	-4.97177912826062	ENSG00000111229	ns
0.0373406826374654	1.69118501419336	0.84123031206525	0.404308430664575	0.824131365999958	-4.97185860047339	ENSG00000119599	ns
-0.0685218866823085	4.89073247725463	-0.841164652854037	0.404344851209582	0.824131365999958	-4.9718983556482	ENSG00000013441	ns
0.0430322317211491	2.1822582568066	0.841131939167031	0.404362997938344	0.824131365999958	-4.9719181619337	ENSG00000054611	ns
-0.0598559264125225	4.98098474282422	-0.84102750416277	0.404420932822061	0.824131365999958	-4.97198138645034	ENSG00000162368	ns
-0.0546739983352857	3.79012816996271	-0.840979451264936	0.404447591686529	0.824131365999958	-4.97201047493392	ENSG00000198964	ns
-0.052064857409353	4.21102234650717	-0.840893014002234	0.404495548218987	0.824131365999958	-4.97206279509195	ENSG00000163558	ns
-0.0597521351348385	3.42409384593284	-0.840450622280804	0.404741047871109	0.82451005272815	-4.97233049205843	ENSG00000141380	ns
0.0688245679734796	1.83340004899057	0.839922816408444	0.40503406716135	0.82490200948603	-4.97264969666959	ENSG00000204653	ns
-0.0619618359134764	4.46841417214128	-0.83988911679508	0.405052780442692	0.82490200948603	-4.97267007084349	ENSG00000150753	ns
-0.0442776750315792	4.50149190991103	-0.838933089331365	0.405583881200236	0.825350668878301	-4.97324773953712	ENSG00000146463	ns
-0.090032101254867	3.45980618699432	-0.838773740262845	0.405672445875602	0.825350668878301	-4.97334396275434	ENSG00000101166	ns
0.045830580691522	4.30619029258607	0.838508539730059	0.40581986817591	0.825350668878301	-4.97350406551545	ENSG00000137692	ns
-0.0525910114210539	4.69045275285942	-0.838462484458878	0.405845473197783	0.825350668878301	-4.97353186431902	ENSG00000095787	ns
0.0434803087159716	2.40018092345055	0.83833892747253	0.405914171211356	0.825350668878301	-4.97360643562297	ENSG00000236104	ns
0.0358826491452442	3.85725945577246	0.838328567341715	0.405919931796991	0.825350668878301	-4.97361268787166	ENSG00000140718	ns
-0.0647580816656381	4.61446419722163	-0.83827097880185	0.405951953904293	0.825350668878301	-4.9736474406965	ENSG00000172465	ns
0.0533560263093964	2.81114070093194	0.838231898862923	0.405973685189885	0.825350668878301	-4.97367102286778	ENSG00000049618	ns
0.0907271275538191	2.0288679205175	0.838229185962729	0.405975193786095	0.825350668878301	-4.97367265988519	ENSG00000214457	ns
-0.0397111616372188	4.41540502136967	-0.838207487621391	0.405987259977284	0.825350668878301	-4.97368575290795	ENSG00000204186	ns
-0.075613879062697	1.24723002148853	-0.838017964399666	0.406092660986566	0.825350668878301	-4.97380009946233	ENSG00000272146	ns
0.0363749236068733	1.84724894951216	0.83796744651428	0.406120758730303	0.825350668878301	-4.97383057461414	ENSG00000132763	ns
0.0945005602266633	1.51916582879522	0.837944088927457	0.40613375048402	0.825350668878301	-4.97384466458964	ENSG00000266402	ns
-0.0553220715763922	1.46416230655473	-0.837935508875428	0.406138522870149	0.825350668878301	-4.97384984023144	ENSG00000116132	ns
-0.0555949128715865	4.66705044584406	-0.837805453023206	0.406210866605404	0.825350668878301	-4.97392828600789	ENSG00000013561	ns
0.0539314373543913	1.67478316115929	0.837690587289018	0.406274767413097	0.825350668878301	-4.97399755980355	ENSG00000204352	ns
0.0363790904022152	3.77203497270929	0.837666962903924	0.406287910631109	0.825350668878301	-4.97401180617976	ENSG00000112584	ns
0.0428935945345286	3.41892649839313	0.837453176740107	0.406406860572901	0.825443702668384	-4.97414070952146	ENSG00000054116	ns
0.051118918104855	2.01552783629107	0.837370060281425	0.406453112090724	0.825443702668384	-4.97419081640861	ENSG00000166676	ns
-0.0646048224154896	6.57970582470105	-0.837225783113339	0.406533405179156	0.825468826742901	-4.97427778274418	ENSG00000134982	ns
0.0491247208439622	4.1653640033641	0.837072856114639	0.40661852272169	0.825468826742901	-4.97436994719443	ENSG00000198561	ns
-0.0377486637155426	2.40812112277139	-0.837026016021238	0.406644595613041	0.825468826742901	-4.97439817304784	ENSG00000137842	ns
-0.0525862216964779	2.75840295748604	-0.836830798419216	0.40675327187082	0.825568223265701	-4.97451579483647	ENSG00000110871	ns
0.0396674225460796	2.86956261837046	0.83657189516685	0.406897429033111	0.825739593983823	-4.97467174747918	ENSG00000067596	ns
-0.0350543028477577	2.67412674426283	-0.836383299049073	0.407002459005836	0.825831523072305	-4.97478532072342	ENSG00000136933	ns
0.0355544369922249	4.3138784346161	0.835951376982076	0.407243061024859	0.826198468338913	-4.97504533272187	ENSG00000204628	ns
-0.0389032906067523	4.71328533187111	-0.83570772531569	0.407378825656254	0.826313627684905	-4.97519195104507	ENSG00000034053	ns
0.0672042737292657	2.20630214156426	0.835634998802996	0.407419354833502	0.826313627684905	-4.9752357065191	ENSG00000011465	ns
0.13036637911755	1.78191295010407	0.835373382971953	0.407565169120405	0.826488123827915	-4.97539307577869	ENSG00000250972	ns
0.15766340332415	2.64904991347262	0.835055861454962	0.407742186093638	0.826496726806676	-4.97558401006907	ENSG00000239070	ns
0.0750001119664374	1.49378851747795	0.835024947396075	0.407759423080569	0.826496726806676	-4.97560259579249	ENSG00000236440	ns
0.0764224502154105	1.59014625405106	0.834994195012594	0.407776570365084	0.826496726806676	-4.9756210836576	ENSG00000073150	ns
0.0412529810257478	2.58277405035393	0.834903102839431	0.407827365236117	0.826496726806676	-4.97567584303486	ENSG00000163041	ns
-0.0751298356948804	3.13235867222414	-0.83474998387053	0.407912756283156	0.826496726806676	-4.97576787637969	ENSG00000165424	ns
0.0804871712123387	1.31311472051324	0.834722504384225	0.407928082144421	0.826496726806676	-4.97578439141609	ENSG00000257507	ns
0.0417963503680219	1.80245476057476	0.834312899346455	0.408156569024935	0.826673126423233	-4.97603049990523	ENSG00000109944	ns
0.0379995243924354	3.42015995096279	0.834218521936103	0.408209226000274	0.826673126423233	-4.97608718944425	ENSG00000149474	ns
-0.055898693045914	4.23015153625384	-0.83418226005948	0.4082294590775	0.826673126423233	-4.97610896916786	ENSG00000114023	ns
-0.222346957958517	2.78174496051006	-0.834137721331162	0.408254311240983	0.826673126423233	-4.97613571891152	ENSG00000252438	ns
0.040428484756327	3.49470573856633	0.833920723390224	0.408375407203047	0.826677232706129	-4.97626602712383	ENSG00000171503	ns
0.0257898339544149	1.9250875053473	0.833919800749348	0.408375922130975	0.826677232706129	-4.97626658110393	ENSG00000186376	ns
0.0946371863122408	2.26402041406759	0.833438577960823	0.408644547961643	0.827046221665355	-4.97655544057287	ENSG00000122515	ns
0.103107349680123	4.51280818813242	0.833378955136823	0.408677837871959	0.827046221665355	-4.97659121866133	ENSG00000105696	ns
0.0404510830520399	2.94388870129207	0.833101661265666	0.408832684479436	0.827107483703867	-4.9767575829938	ENSG00000224597	ns
-0.0615723907385912	3.19983794074442	-0.832958971636647	0.408912379333871	0.827107483703867	-4.97684316980116	ENSG00000114354	ns
0.044104444244792	2.27668921332534	0.83287965516761	0.408956683202322	0.827107483703867	-4.97689073857888	ENSG00000089050	ns
-0.0310792861796276	3.95588001976226	-0.832829821633731	0.408984520268654	0.827107483703867	-4.97692062320608	ENSG00000133704	ns
0.159301375724355	2.42492522922781	0.832789180941814	0.409007223064034	0.827107483703867	-4.97694499370986	ENSG00000265520	ns
-0.0520042878282316	4.1606037727427	-0.832235216719408	0.409316756901102	0.827302518222196	-4.97727706828478	ENSG00000271417	ns
-0.0440060326193517	3.69880383474627	-0.832202454806353	0.409335067492599	0.827302518222196	-4.97729670078376	ENSG00000035928	ns
0.178764323980702	1.79475340719956	0.8321597941381	0.40935891123869	0.827302518222196	-4.97732226397146	ENSG00000207625	ns
0.123117675188153	4.68317358125399	0.832094526804829	0.409395391868382	0.827302518222196	-4.97736137111261	ENSG00000270953	ns
-0.19272305280772	1.19120535413813	-0.831964354574956	0.409468156499753	0.827302518222196	-4.97743935939717	ENSG00000200982	ns
-0.0590156838947182	4.40757120334412	-0.831876522147936	0.409517258196722	0.827302518222196	-4.9774919745752	ENSG00000132475	ns
-0.0660775465749284	4.5797383094293	-0.831617225372889	0.409662236103262	0.827302518222196	-4.97764727258947	ENSG00000102931	ns
0.115048275334448	6.87769913298633	0.83144059095683	0.409761013880425	0.827302518222196	-4.97775303573565	ENSG00000210196	ns
0.0915164108511695	4.13101908611962	0.831237881630388	0.409874391299456	0.827302518222196	-4.97787438502406	ENSG00000100427	ns
0.0355018162794902	2.56489399425832	0.831199554724923	0.40989583009446	0.827302518222196	-4.97789732571774	ENSG00000128294	ns
0.0509071864953055	3.37690629429097	0.831128733959562	0.409935446681162	0.827302518222196	-4.97793971303309	ENSG00000104325	ns
-0.0553902582080763	3.72800247724199	-0.831082592538602	0.409961259096487	0.827302518222196	-4.97796732750825	ENSG00000102580	ns
0.104296764732906	1.93317262818016	0.830972490271491	0.410022856486823	0.827302518222196	-4.978033214962	ENSG00000100302	ns
0.0472722798705196	3.25872503333092	0.830908568638083	0.410058620439634	0.827302518222196	-4.97807146311575	ENSG00000198625	ns
0.0763671221619839	2.94951696979326	0.830740979271728	0.410152395237879	0.827302518222196	-4.97817172843193	ENSG00000171587	ns
0.0634214400241704	2.71673077507239	0.830551026118832	0.410258699600097	0.827302518222196	-4.97828534996717	ENSG00000175826	ns
-0.0565063966654185	5.83441562148548	-0.830524226075705	0.410273699190876	0.827302518222196	-4.97830137854516	ENSG00000196419	ns
0.0728013857422851	1.65039855185288	0.830430284690467	0.410326279458051	0.827302518222196	-4.9783575590993	ENSG00000189423	ns
-0.164879979615742	1.69348165552312	-0.830318019514957	0.410389121212998	0.827302518222196	-4.97842468994542	ENSG00000221439	ns
-0.0444903536687167	3.25145350481241	-0.830258264191558	0.410422572363278	0.827302518222196	-4.97846041807497	ENSG00000204310	ns
0.0627542426171455	3.57546659508563	0.830150646570487	0.410482821136251	0.827302518222196	-4.97852475715582	ENSG00000174482	ns
0.0476042023428205	2.95203735141781	0.830136709383697	0.410490624143123	0.827302518222196	-4.97853308889994	ENSG00000166024	ns
0.0322738803114335	2.82615088010889	0.830073392956087	0.410526074228473	0.827302518222196	-4.97857093818835	ENSG00000147854	ns
0.0462418933922404	1.81687765149894	0.829673240194797	0.410750158179519	0.827302518222196	-4.97881007707245	ENSG00000166140	ns
0.0384836472104173	1.91322654552967	0.829572649385269	0.410806500408979	0.827302518222196	-4.9788701745585	ENSG00000132768	ns
-0.0388054662394279	3.34527043107536	-0.82943353882823	0.410884425849252	0.827302518222196	-4.97895327389974	ENSG00000041802	ns
-0.0478554094223669	1.60905907730336	-0.829315295733629	0.410950669095325	0.827302518222196	-4.97902389724762	ENSG00000158987	ns
0.0359303328007892	2.47524257876038	0.829293573918165	0.410962839003543	0.827302518222196	-4.97903687003471	ENSG00000119616	ns
0.0355447842358823	3.30291680400563	0.829255327109115	0.410984267774238	0.827302518222196	-4.97905971114623	ENSG00000115694	ns
-0.0716649671222029	5.83608642685644	-0.829114718141478	0.411063053488708	0.827302518222196	-4.97914367451908	ENSG00000116752	ns
-0.0356252858933812	1.99177202481965	-0.829017793599324	0.411117367421641	0.827302518222196	-4.97920154413731	ENSG00000155252	ns
0.068865769493041	1.89383882677043	0.828740281230981	0.411272902253349	0.827302518222196	-4.9793671991594	ENSG00000113971	ns
0.0701985840233168	2.14285457277496	0.82861441287027	0.411343458415422	0.827302518222196	-4.97944231592945	ENSG00000167964	ns
0.064597489464965	2.59424447993747	0.82857067943239	0.411367975154313	0.827302518222196	-4.97946841295927	ENSG00000105642	ns
0.0461897685822255	2.91300882453194	0.828371353210669	0.41147972772535	0.827302518222196	-4.97958733995754	ENSG00000165392	ns
0.0746934537670394	2.26734424825493	0.828366241068504	0.411482594100436	0.827302518222196	-4.97959038972875	ENSG00000178440	ns
0.0613110102912979	1.56872967324559	0.828342026957639	0.411496171104018	0.827302518222196	-4.97960483499161	ENSG00000188760	ns
0.0608480913527152	3.15418742308404	0.828326935319613	0.411504633218585	0.827302518222196	-4.97961383791107	ENSG00000127125	ns
0.0509928329261533	2.79373392348745	0.827902546319433	0.411742638271715	0.827302518222196	-4.97986694246968	ENSG00000116863	ns
-0.0450328224332952	2.79306566169921	-0.827845378846097	0.411774705261117	0.827302518222196	-4.97990102744897	ENSG00000163528	ns
-0.162678562875224	3.34544581055102	-0.827777063008237	0.411813027713194	0.827302518222196	-4.97994175644339	ENSG00000200089	ns
-0.0578621001713922	1.99903589341349	-0.827722456614548	0.4118436612839	0.827302518222196	-4.97997430971802	ENSG00000156049	ns
-0.0466895861822714	4.05148603073188	-0.827665919904794	0.411875379208309	0.827302518222196	-4.98000801155647	ENSG00000122958	ns
0.10918873956436	2.45247085170955	0.827636190546663	0.411892058414009	0.827302518222196	-4.98002573249684	ENSG00000211772	ns
0.0286193247429227	2.60953768897693	0.827584225184221	0.411921213784722	0.827302518222196	-4.98005670629881	ENSG00000032389	ns
0.0847871915397718	1.37902061522742	0.82757113573686	0.411928557869529	0.827302518222196	-4.98006450792977	ENSG00000254712	ns
0.0461283544835349	2.7063425866885	0.827522882347623	0.411955632048077	0.827302518222196	-4.98009326710251	ENSG00000110042	ns
-0.0606440289151293	2.84037120584373	-0.827486883890709	0.411975830895401	0.827302518222196	-4.98011472124331	ENSG00000189227	ns
0.0495914409840421	3.00390499759219	0.82719625073217	0.412138928252052	0.827509849261235	-4.98028789804661	ENSG00000204406	ns
0.0632396847603043	3.41306213094167	0.826976175412854	0.412262456255471	0.827569785474933	-4.98041899318322	ENSG00000237517	ns
-0.0416675152754382	1.52514791398489	-0.826929796767097	0.412288491418439	0.827569785474933	-4.98044661586353	ENSG00000212916	ns
-0.067751190404902	5.04311776868543	-0.826146660123755	0.412728265517792	0.827658001938273	-4.98091281893141	ENSG00000223380	ns
-0.0395655103064936	4.60070179996169	-0.826139050744509	0.412732540006079	0.827658001938273	-4.98091734672228	ENSG00000111276	ns
0.0516153547615512	2.55234770043897	0.826137419876159	0.412733456132639	0.827658001938273	-4.98091831712877	ENSG00000122490	ns
-0.0784681812035017	1.35340802847691	-0.826051778490057	0.412781566205365	0.827658001938273	-4.98096927324806	ENSG00000229587	ns
-0.093936531931579	4.20276294626266	-0.826050178835533	0.412782464863011	0.827658001938273	-4.98097022498457	ENSG00000109846	ns
-0.0283244608839275	3.96459459174716	-0.825688749755323	0.412985539971864	0.827658001938273	-4.98118521661547	ENSG00000140396	ns
0.163320516838372	1.48427077371198	0.825662968545806	0.413000027916187	0.827658001938273	-4.98120054878175	ENSG00000251728	ns
-0.042438459657621	4.2012234102368	-0.825384481518887	0.413156545576185	0.827658001938273	-4.9813661364518	ENSG00000108599	ns
-0.102969966516497	1.95037077210728	-0.825345003874849	0.413178736069829	0.827658001938273	-4.9813896053962	ENSG00000222974	ns
-0.037859479528374	2.56842029594437	-0.825343585207797	0.413179533520074	0.827658001938273	-4.98139044875509	ENSG00000101189	ns
-0.139873498373138	3.20985453378421	-0.825337047599361	0.413183208402542	0.827658001938273	-4.98139433516706	ENSG00000238902	ns
-0.0550608684256428	1.91865895360271	-0.825098882107943	0.413317098210232	0.827658001938273	-4.98153589715321	ENSG00000038295	ns
0.0830355431797207	1.4174559251245	0.825055891442462	0.413341269150859	0.827658001938273	-4.98156144595851	ENSG00000259891	ns
0.0457602816545468	2.15237506196985	0.825003355835456	0.413370807781791	0.827658001938273	-4.98159266545735	ENSG00000168778	ns
-0.0447287364895699	3.70855047946517	-0.824992275389495	0.413377038029557	0.827658001938273	-4.98159924981266	ENSG00000118246	ns
0.0831332409070562	2.59213940902887	0.824983071232108	0.413382213332439	0.827658001938273	-4.98160471915243	ENSG00000017373	ns
0.0558564278563223	3.59699154123448	0.824975183902842	0.413386648242208	0.827658001938273	-4.98160940595326	ENSG00000084207	ns
-0.0967740573586164	2.36351122002912	-0.824652412653386	0.413568161883818	0.827658001938273	-4.98180116567516	ENSG00000271870	ns
0.0521600309898829	2.67680009787066	0.824541135557489	0.413630750945554	0.827658001938273	-4.98186725907104	ENSG00000196263	ns
0.0496550385529173	3.11810734191769	0.824273676118068	0.413781210175105	0.827658001938273	-4.982026082283	ENSG00000149532	ns
-0.0643647295582017	4.40960111258753	-0.824154745784911	0.413848125123663	0.827658001938273	-4.98209668972413	ENSG00000188021	ns
-0.0338019995717236	2.0744957625834	-0.823934330863639	0.413972156803271	0.827658001938273	-4.98222752129542	ENSG00000163479	ns
-0.054923826559975	1.74700833103051	-0.82387896574069	0.414003315376675	0.827658001938273	-4.98226037903701	ENSG00000196636	ns
-0.0530407097720875	2.14775909794356	-0.82366699871156	0.414122620128877	0.827658001938273	-4.98238615619146	ENSG00000153012	ns
-0.0487494089462293	3.09265890976132	-0.823460550523816	0.414238838778887	0.827658001938273	-4.98250862855257	ENSG00000155545	ns
0.124230476668371	1.94494434771388	0.823377398434211	0.41428565431929	0.827658001938273	-4.98255794894206	ENSG00000260835	ns
0.0850839544467858	1.48868507056993	0.823318398064809	0.414318874132437	0.827658001938273	-4.98259294119354	ENSG00000237133	ns
0.0767385688788784	2.69462893398256	0.82326444773851	0.414349251969949	0.827658001938273	-4.98262493622093	ENSG00000128849	ns
0.129831844685436	4.15413652154516	0.823152718266311	0.414412167858796	0.827658001938273	-4.98269119050861	ENSG00000201500	ns
0.0425134313938198	1.46044338729245	0.822817760950628	0.414600820292729	0.827658001938273	-4.98288976433125	ENSG00000166347	ns
-0.0527751642092342	4.69906213013016	-0.822715242802361	0.414658570344473	0.827658001938273	-4.98295052490726	ENSG00000115977	ns
0.0250616622455189	3.18223972294586	0.822588583758096	0.414729926105105	0.827658001938273	-4.98302558324888	ENSG00000128829	ns
-0.0774512428158127	4.05672214934322	-0.822370629837934	0.414852732073154	0.827658001938273	-4.98315471696649	ENSG00000171204	ns
-0.0828654013617061	2.8319131751356	-0.822307060289516	0.414888554459879	0.827658001938273	-4.98319237454274	ENSG00000229932	ns
-0.0389282511491591	2.15082040150528	-0.822062025956708	0.415026652588102	0.827658001938273	-4.98333750264975	ENSG00000080561	ns
0.0255851170459191	5.74616725781725	0.822013801018166	0.415053834827316	0.827658001938273	-4.98336606023771	ENSG00000141720	ns
0.0468423617481066	2.01802492790426	0.821930543677063	0.415100765816362	0.827658001938273	-4.98341535932269	ENSG00000186153	ns
0.0333724279707974	5.08629229371982	0.82186471770856	0.415137873274801	0.827658001938273	-4.98345433337551	ENSG00000088387	ns
0.1055618119181	1.84702151941633	0.821801180359885	0.415173692507493	0.827658001938273	-4.98349194953172	ENSG00000236577	ns
0.0610047357077412	1.5576267809587	0.821766819702598	0.415193064140701	0.827658001938273	-4.9835122909779	ENSG00000100058	ns
-0.0369960285155546	2.76447008505263	-0.821699972963295	0.415230752148408	0.827658001938273	-4.98355186177346	ENSG00000141040	ns
0.125570782110122	9.19626386727029	0.821681906398569	0.415240938385584	0.827658001938273	-4.98356255597784	ENSG00000198886	ns
0.0447648418853688	2.02877355281629	0.821643404019501	0.415262647191079	0.827658001938273	-4.98358534606765	ENSG00000172986	ns
0.0618349487304393	5.08184734575236	0.821630204722378	0.415270089513008	0.827658001938273	-4.98359315867666	ENSG00000075340	ns
-0.0949606941199166	1.59830275210732	-0.821506151754332	0.415340039792439	0.827658001938273	-4.98366657919322	ENSG00000164949	ns
0.0370459986249994	1.74298402426233	0.821446794586051	0.415373512311801	0.827658001938273	-4.98370170583758	ENSG00000128891	ns
0.0225588957711045	4.57251437323126	0.821402570972733	0.415398451829396	0.827658001938273	-4.98372787508834	ENSG00000205531	ns
0.232515087518118	1.3495441958036	0.821301554143125	0.415455422802026	0.827658001938273	-4.98378764653158	ENSG00000266107	ns
0.0349540377603899	3.12031595522466	0.821286798486886	0.415463745022403	0.827658001938273	-4.98379637682814	ENSG00000011485	ns
0.124307582080778	4.3892447835935	0.821154511349636	0.415538359773712	0.827658001938273	-4.98387463875994	ENSG00000199960	ns
-0.0763452660864976	3.26734462670863	-0.821141825309608	0.415545515589895	0.827658001938273	-4.98388214326448	ENSG00000198860	ns
0.0351435809394882	6.03787120330471	0.821044830667613	0.415600229849637	0.827658001938273	-4.98393951733972	ENSG00000107223	ns
-0.0751530633219044	8.03785006874307	-0.821014468320834	0.415617358020053	0.827658001938273	-4.98395747586967	ENSG00000128656	ns
0.0590354392732295	2.19094791478274	0.821001971612703	0.415624407855125	0.827658001938273	-4.98396486715781	ENSG00000117643	ns
0.133403037950836	3.38036205741719	0.821001145377394	0.415624873966254	0.827658001938273	-4.98396535583814	ENSG00000226766	ns
0.0291992517897781	2.34772662301312	0.820830074984711	0.415721388211392	0.827708019072484	-4.98406652591413	ENSG00000065491	ns
0.0465368708316329	1.59641931354017	0.820720767135553	0.415783064498177	0.827708019072484	-4.98413115931189	ENSG00000243759	ns
-0.0585091348865552	3.34237969090076	-0.820638318691792	0.415829589214341	0.827708019072484	-4.98417990532879	ENSG00000232119	ns
0.0882270437460142	1.68474545676321	0.820516514748442	0.415898327588368	0.827725676873005	-4.98425191085965	ENSG00000198417	ns
0.0697487257286284	3.40421750114127	0.820386689769529	0.415971600136599	0.827752352258005	-4.98432864674277	ENSG00000164904	ns
-0.0732219985570608	3.56781799451074	-0.820142384776712	0.416109505914745	0.827850143545391	-4.98447301675542	ENSG00000145687	ns
-0.110607589409229	3.26883616791197	-0.82006927672675	0.416150779502783	0.827850143545391	-4.98451621128423	ENSG00000108551	ns
-0.0341132950284027	2.36863622570653	-0.819915232453671	0.416237754274666	0.827850143545391	-4.98460721330613	ENSG00000197779	ns
0.0881347515369033	1.31454968856976	0.819875394999472	0.416260248656702	0.827850143545391	-4.9846307446918	ENSG00000230184	ns
0.0483093395876084	4.88028179872207	0.819629820388539	0.41639892969972	0.827924802097923	-4.98477577755512	ENSG00000136930	ns
-0.0460054705230766	2.54607862676838	-0.819596848068359	0.416417551988208	0.827924802097923	-4.98479524734385	ENSG00000008513	ns
-0.0490847872866755	4.28840772442119	-0.81937184871417	0.416544641884741	0.828037368427171	-4.98492808678064	ENSG00000117000	ns
0.0581042856457734	1.93181708858915	0.819270242098274	0.416602041666323	0.828037368427171	-4.98498806370559	ENSG00000105325	ns
0.196317460107448	1.1266156392359	0.819086611802335	0.416705790605786	0.828037368427171	-4.98509643981706	ENSG00000207991	ns
0.151329551850331	1.45661140762911	0.819072563374903	0.416713728447581	0.828037368427171	-4.98510473004285	ENSG00000199366	ns
0.0533840070691871	1.64893100942264	0.81888929049445	0.416817292314585	0.828124139034552	-4.98521287003967	ENSG00000143368	ns
-0.036025877365577	2.95412842312237	-0.818691689692724	0.416928970135418	0.828227003030501	-4.98532943804257	ENSG00000118965	ns
-0.070576273408316	3.81681553401718	-0.818214575934913	0.417198694949719	0.828353072798868	-4.98561078344656	ENSG00000173208	ns
-0.0579510471325375	3.94687602861924	-0.818134757721903	0.417243828613264	0.828353072798868	-4.98565783535251	ENSG00000178741	ns
0.0473167897723714	2.59922854263663	0.818112376926043	0.417256484494483	0.828353072798868	-4.98567102777529	ENSG00000135622	ns
-0.0429063341144671	4.0374809962081	-0.817956597981717	0.417344580756269	0.828353072798868	-4.98576284245819	ENSG00000163947	ns
-0.0515022858547649	3.13501468291993	-0.817866196278313	0.417395709998471	0.828353072798868	-4.98581611665432	ENSG00000155792	ns
0.075597008128176	2.54342087130372	0.817680862536723	0.4175005426404	0.828353072798868	-4.98592531702382	ENSG00000147509	ns
0.0549343847306254	2.91139461802569	0.817645721478439	0.417520421720502	0.828353072798868	-4.98594601976863	ENSG00000143457	ns
-0.0351126878835393	2.65790426995478	-0.817533810638107	0.417583732824539	0.828353072798868	-4.98601194437512	ENSG00000158161	ns
0.0780351375040627	1.77761594240752	0.817476956039149	0.417615899301061	0.828353072798868	-4.98604543303084	ENSG00000162522	ns
0.09578428441701	3.48547193480727	0.817441523599725	0.417635946580128	0.828353072798868	-4.98606630240864	ENSG00000197728	ns
-0.0651225312522414	2.12952946416062	-0.81741408162344	0.417651473345936	0.828353072798868	-4.98608246487776	ENSG00000165929	ns
-0.0444941942360582	2.68187377500397	-0.81716877467601	0.417790284446952	0.828391657747066	-4.986226919757	ENSG00000182919	ns
0.102970069868715	1.39590964194657	0.817142011154968	0.417805430734738	0.828391657747066	-4.98624267756566	ENSG00000244357	ns
-0.0798729995496037	1.34651998066942	-0.817062069415375	0.417850674173878	0.828391657747066	-4.98628974264458	ENSG00000176381	ns
-0.0586023425524997	4.69757028493644	-0.816930564128029	0.417925106740722	0.828417957851454	-4.98636715569063	ENSG00000113638	ns
0.0348896901606914	2.24374014851557	0.816654366265254	0.418081462146369	0.828417957851454	-4.98652970555896	ENSG00000176390	ns
0.0324315699578319	2.94893329597383	0.816622004098255	0.418099784669197	0.828417957851454	-4.98654874809103	ENSG00000155974	ns
-0.04892606080961	2.64554714835091	-0.816615247966047	0.41810360985733	0.828417957851454	-4.98655272343944	ENSG00000156239	ns
0.0656741774529563	2.25064830502228	0.816507156572542	0.418164811950738	0.828420502941811	-4.98661632074079	ENSG00000213865	ns
-0.0665022908746078	5.44165340642269	-0.815776338495565	0.418578748859034	0.828571613032217	-4.98704609598899	ENSG00000048740	ns
0.0730486915979385	1.37710663942378	0.815670294546252	0.418638833025186	0.828571613032217	-4.98710842682753	ENSG00000135636	ns
0.0341253324924491	2.99595312195236	0.815661834679891	0.418643626584063	0.828571613032217	-4.9871133990568	ENSG00000156603	ns
0.0422886121875372	4.02679578709404	0.815538701279428	0.41871340062897	0.828571613032217	-4.98718576424376	ENSG00000133114	ns
0.052289149982685	6.02728525904385	0.81547924995183	0.418747091492123	0.828571613032217	-4.98722069986186	ENSG00000122406	ns
-0.0389296666519359	2.57094473514235	-0.815367945736702	0.41881017162983	0.828571613032217	-4.98728609938485	ENSG00000121897	ns
-0.0640449265671923	2.15420760385108	-0.815221180425999	0.418893357667815	0.828571613032217	-4.98737232176808	ENSG00000260947	ns
0.0568987306250708	1.94326989510408	0.81517217903028	0.41892113370997	0.828571613032217	-4.98740110600392	ENSG00000130517	ns
-0.059598268744689	4.48096819298968	-0.814992375102996	0.419023063671208	0.828571613032217	-4.98750671151222	ENSG00000162852	ns
0.0912304567585553	1.30446051560709	0.814983731863194	0.419027963860148	0.828571613032217	-4.98751178744052	ENSG00000155307	ns
0.0898535531691227	8.73980321832858	0.81495795125516	0.419042580096343	0.828571613032217	-4.98752692734781	ENSG00000265735	ns
0.0458196162060771	3.13739862100164	0.814912292766793	0.419068466794117	0.828571613032217	-4.98755373959459	ENSG00000187147	ns
0.0287326781269766	2.70519962721799	0.814876927093512	0.419088518507562	0.828571613032217	-4.98757450654668	ENSG00000170776	ns
0.0330922481747145	4.04117434990644	0.814876363878449	0.419088837845283	0.828571613032217	-4.98757483726317	ENSG00000075413	ns
0.0984293310976625	3.787926636794	0.814735010399806	0.41916898862309	0.828571613032217	-4.98765783219381	ENSG00000101938	ns
0.0313432353341869	2.69534218001992	0.814680421105529	0.419199944536407	0.828571613032217	-4.98768988028128	ENSG00000156709	ns
-0.0676989451326149	4.72187262414714	-0.81445134001824	0.419329864502269	0.828664883572947	-4.98782434577651	ENSG00000112851	ns
-0.0960772243826487	4.43967520031683	-0.814328098938816	0.419399768963145	0.828664883572947	-4.98789667043741	ENSG00000113594	ns
-0.029919640560581	4.87757362872779	-0.81404500090295	0.41956037378865	0.828664883572947	-4.98806276794979	ENSG00000163625	ns
0.0440135750686903	1.78868722896586	0.81398284840632	0.419595638615901	0.828664883572947	-4.98809922620829	ENSG00000106351	ns
-0.0928849778219452	1.2984814922869	-0.813971803473272	0.419601905610144	0.828664883572947	-4.98810570481433	ENSG00000213950	ns
-0.053019891884345	3.368587590224	-0.813963275440051	0.419606744531622	0.828664883572947	-4.98811070702899	ENSG00000177868	ns
0.022984574864231	2.69505618566531	0.813487860905507	0.419876554661754	0.828972541997247	-4.98838948676249	ENSG00000206562	ns
0.130071173308054	1.89051819407203	0.813477480551119	0.419882446955498	0.828972541997247	-4.98839557197446	ENSG00000206954	ns
0.0474729297260676	2.69440391857722	0.81335480078939	0.419952088564424	0.828986171330152	-4.98846748410404	ENSG00000146021	ns
-0.0423077176768354	3.02525088513612	-0.813185315922791	0.420048311532881	0.828986171330152	-4.98856681510688	ENSG00000104154	ns
0.0405021443016009	4.22004356920976	0.812826070126418	0.42025231310531	0.828986171330152	-4.98877729432611	ENSG00000130724	ns
-0.0333179904166565	3.35727418116424	-0.812759157896846	0.420290316558517	0.828986171330152	-4.98881648773926	ENSG00000116898	ns
-0.0470613831501119	4.1286365841789	-0.812733790770357	0.420304724609346	0.828986171330152	-4.98883134555771	ENSG00000056586	ns
0.045818438360925	5.17046893134647	0.812662554498152	0.420345187071618	0.828986171330152	-4.98887306706878	ENSG00000107581	ns
-0.0363571331562498	3.58750811374792	-0.812537391321012	0.420416285924872	0.828986171330152	-4.98894636382195	ENSG00000182022	ns
0.0428116663963172	3.31820294312205	0.812535033521552	0.420417625341037	0.828986171330152	-4.98894774446722	ENSG00000011021	ns
-0.032052991244182	4.13024953984012	-0.812483271599547	0.420447030848613	0.828986171330152	-4.98897805347154	ENSG00000159459	ns
0.0436404367984291	1.81577294269456	0.812279669669837	0.420562707454105	0.828986171330152	-4.98909725374295	ENSG00000133805	ns
-0.0430016762906926	3.45695128016473	-0.812261306000622	0.420573141735128	0.828986171330152	-4.98910800347174	ENSG00000125037	ns
0.114931287664507	1.24272271725721	0.812170253250627	0.420624880441496	0.828986171330152	-4.98916130048355	ENSG00000206698	ns
-0.0678307955289776	1.43980727861737	-0.812026431747165	0.420706611670427	0.828986171330152	-4.98924547351396	ENSG00000233871	ns
0.136788908998119	1.73061917735223	0.81187379643058	0.420793362146974	0.828986171330152	-4.98933478917131	ENSG00000207275	ns
0.182481615586331	1.60587400151957	0.811821440756041	0.420823121054595	0.828986171330152	-4.98936542173682	ENSG00000199883	ns
-0.0646982137625463	6.67479461373034	-0.811776464924994	0.420848686284271	0.828986171330152	-4.98939173493654	ENSG00000170540	ns
-0.040565288124871	2.18013973713075	-0.811516447571657	0.420996504162306	0.829099565049387	-4.98954383100602	ENSG00000188004	ns
0.0326914750144622	3.88385670900581	0.811376609641187	0.421076013945229	0.829099565049387	-4.98962560915997	ENSG00000151778	ns
-0.0786630097943375	4.3499640886267	-0.81126896438015	0.421137225639338	0.829099565049387	-4.98968855155351	ENSG00000134107	ns
0.0418694852611936	2.10096728942367	0.811253325024744	0.42114611929277	0.829099565049387	-4.98969769553449	ENSG00000100116	ns
0.0841691696980846	2.40246831261031	0.811085668750802	0.421241467750605	0.829148278975166	-4.9897957097078	ENSG00000269940	ns
-0.102634218323744	1.3819047344293	-0.810819230178706	0.421393021937979	0.829148278975166	-4.98995143311752	ENSG00000251603	ns
-0.0292140221393176	4.38303957234196	-0.810716677183168	0.421451364381245	0.829148278975166	-4.99001135834687	ENSG00000112640	ns
-0.0672185763130702	1.43817319558362	-0.810606183518701	0.421514229740792	0.829148278975166	-4.99007591538679	ENSG00000233184	ns
0.0704122198502932	2.2075920718146	0.810589658194198	0.421523632309948	0.829148278975166	-4.99008556974393	ENSG00000036448	ns
-0.128286724056518	1.45677607244369	-0.810486997374035	0.421582047042513	0.829148278975166	-4.99014554156683	ENSG00000207524	ns
-0.0479194393094051	4.8285283053258	-0.810471869412038	0.421590655373602	0.829148278975166	-4.99015437831464	ENSG00000091140	ns
0.0627413516520945	2.17660605101798	0.810027071990126	0.421843807913979	0.829410811874088	-4.99041412812736	ENSG00000164068	ns
0.0746150130216137	3.24935811210537	0.810026520443413	0.421844121878966	0.829410811874088	-4.9904144501304	ENSG00000147655	ns
0.0552529862337607	3.94587802020271	0.809836244617108	0.421952443794253	0.829442856574215	-4.99052552398977	ENSG00000196284	ns
-0.0345920127245334	2.32482282320387	-0.809777603834029	0.421985830729385	0.829442856574215	-4.9905597505718	ENSG00000161654	ns
-0.0404508482037595	3.71430775693202	-0.809598675649495	0.422087712764176	0.829442856574215	-4.99066416992043	ENSG00000115415	ns
0.0628126435586092	2.75723902689621	0.809394859024548	0.422203784429208	0.829442856574215	-4.990783086567	ENSG00000258890	ns
0.0286536237628017	4.2313653703035	0.809079825744968	0.422383230876844	0.829442856574215	-4.99096683557304	ENSG00000083896	ns
0.0645054962634117	3.3084943109173	0.809005950635654	0.422425317625445	0.829442856574215	-4.99100991459824	ENSG00000143442	ns
0.0536020688571943	2.32810076281885	0.808934194844982	0.42246619942035	0.829442856574215	-4.99105175414008	ENSG00000100490	ns
-0.0644376194370855	6.39297153338568	-0.808809814411064	0.422537068984309	0.829442856574215	-4.99112426969352	ENSG00000164929	ns
0.0445050168515433	3.87097964923422	0.808698298173503	0.422600614882279	0.829442856574215	-4.99118927607894	ENSG00000113318	ns
0.107660058030252	1.58058163066389	0.808642519818217	0.422632401527923	0.829442856574215	-4.99122178781906	ENSG00000238259	ns
-0.0368353726417818	2.74741347407894	-0.808619154303598	0.422645717360965	0.829442856574215	-4.99123540632073	ENSG00000171827	ns
0.0481396708311275	4.08427144794491	0.80856798502794	0.422674879235587	0.829442856574215	-4.99126522881118	ENSG00000037042	ns
-0.0712705389851171	5.25497288651114	-0.808427418846412	0.422754995541296	0.829442856574215	-4.99134714424496	ENSG00000154174	ns
0.0396862830555804	1.48759126058813	0.808371185082901	0.422787048786643	0.829442856574215	-4.99137991081379	ENSG00000102349	ns
0.0260051985810978	3.81121980469355	0.808186089595631	0.422892563577893	0.829442856574215	-4.99148774761833	ENSG00000198793	ns
0.0357989111508623	1.57685087250197	0.808115244878733	0.422932953239511	0.829442856574215	-4.9915290155031	ENSG00000184445	ns
0.0551823042773412	1.48770464169141	0.808102945730155	0.42293996541031	0.829442856574215	-4.9915361795464	ENSG00000213976	ns
0.0501256448284209	1.9599601892161	0.808102415826295	0.42294026752844	0.829442856574215	-4.99153648820395	ENSG00000067221	ns
0.130073929429256	1.32933735398398	0.807957265959977	0.423023027834115	0.829487502883914	-4.9916210275023	ENSG00000261123	ns
0.0446231568823361	2.44267253188658	0.807571171460154	0.423243215460548	0.829501354761753	-4.99184582819708	ENSG00000183172	ns
-0.0606455207613177	2.72357247190443	-0.807196048162878	0.423457212495989	0.829501354761753	-4.99206414154945	ENSG00000134115	ns
-0.0343815642433873	3.10020174624335	-0.807134678075285	0.423492228575286	0.829501354761753	-4.99209984823625	ENSG00000167186	ns
0.0772128506451246	1.4315034062726	0.806957532716117	0.423593312628822	0.829501354761753	-4.99220290122289	ENSG00000262503	ns
0.0501136022253663	2.02342613846261	0.806941489724294	0.42360246792343	0.829501354761753	-4.99221223303391	ENSG00000205593	ns
0.055280626083186	4.22454838458969	0.806888079676112	0.42363294843045	0.829501354761753	-4.99224329904426	ENSG00000242485	ns
0.0661950264120215	5.06883408508495	0.806874939357064	0.423640447663841	0.829501354761753	-4.99225094182001	ENSG00000109046	ns
-0.0796990172017367	1.50616244284591	-0.806806194724396	0.423679681809786	0.829501354761753	-4.99229092365366	ENSG00000250329	ns
0.0373392183422174	2.86773321567094	0.806686802290648	0.423747827030868	0.829501354761753	-4.99236035439248	ENSG00000178171	ns
-0.0566607808766011	3.0176160922539	-0.806619436536373	0.423786280074592	0.829501354761753	-4.99239952547558	ENSG00000140450	ns
0.0352587418811656	1.68901963531737	0.806564039133628	0.423817903040712	0.829501354761753	-4.99243173496732	ENSG00000134461	ns
0.0847365925854868	1.81992527487328	0.806520852293975	0.423842556735282	0.829501354761753	-4.99245684343705	ENSG00000232527	ns
0.0441631422909712	4.8040048016227	0.806503872783857	0.423852249917003	0.829501354761753	-4.99246671482733	ENSG00000153291	ns
-0.0547979027965733	3.69300399050607	-0.806472723449313	0.423870032648039	0.829501354761753	-4.99248482361673	ENSG00000173166	ns
-0.0397537093135414	5.30024863777232	-0.806214738370187	0.424017330109605	0.829671742675874	-4.99263477828752	ENSG00000131236	ns
0.111157876091793	2.43026412890308	0.80603877987239	0.424117811914351	0.829671742675874	-4.99273702814498	ENSG00000025423	ns
0.0525685231885973	3.13595131662027	0.805861865203765	0.424218854214391	0.829671742675874	-4.99283981189102	ENSG00000069020	ns
-0.0609565812178783	2.64406350794217	-0.805776294421396	0.424267731957162	0.829671742675874	-4.99288951891382	ENSG00000134758	ns
0.0899279642525346	2.92416683594502	0.805714056825545	0.424303283994408	0.829671742675874	-4.99292566876916	ENSG00000185236	ns
-0.0559148781105341	4.60502964700872	-0.805673119267124	0.424326669771209	0.829671742675874	-4.9929494453182	ENSG00000183291	ns
0.089986253253016	2.24945297198193	0.805584745450283	0.424377156386792	0.829671742675874	-4.99300076888307	ENSG00000105662	ns
0.0397461212125361	2.5368777013209	0.805324624996966	0.424525780247368	0.829766035285985	-4.99315180364556	ENSG00000112293	ns
0.051756017237742	4.28733111431265	0.805290261223979	0.424545416867717	0.829766035285985	-4.99317175289329	ENSG00000177410	ns
0.0473730451120127	2.35478849530739	0.80460018729201	0.424939864245752	0.830312940675835	-4.99357218830275	ENSG00000113296	ns
0.158698939260714	1.27231886141358	0.804590598020239	0.424945347043412	0.830312940675835	-4.99357775041851	ENSG00000252503	ns
-0.123678573632253	3.96830272643525	-0.804339733028951	0.425088797678466	0.83046788379655	-4.99372323819694	ENSG00000206795	ns
0.0659424388297936	3.13375595827582	0.804241851465626	0.425144776617386	0.83046788379655	-4.99377999218149	ENSG00000161298	ns
0.140809813541833	2.49319176206314	0.804130382921542	0.425208531421331	0.830475089056551	-4.99384461608043	ENSG00000148908	ns
-0.142496015615807	3.71473308574431	-0.80390669564977	0.425336487462855	0.830607666053875	-4.99397427267819	ENSG00000272344	ns
-0.110395125774404	1.28155209962242	-0.803643872594758	0.425486859995836	0.830783974905017	-4.99412656913132	ENSG00000158865	ns
0.068731306850474	1.77086575617791	0.803404596816514	0.425623787925148	0.830933986423765	-4.99426517893092	ENSG00000100982	ns
0.202912739902874	1.68827777662603	0.803188593624257	0.42574742065752	0.831010489700749	-4.99439027291544	ENSG00000212456	ns
0.134024642840736	4.19360213942385	0.80305378933913	0.425824588901818	0.831010489700749	-4.99446832567839	ENSG00000164061	ns
0.0293643360480349	4.14349454705862	0.802906175379241	0.42590909965129	0.831010489700749	-4.99455378081976	ENSG00000138175	ns
-0.0486461496873583	3.15471681532922	-0.802847360093485	0.425942774913298	0.831010489700749	-4.99458782532392	ENSG00000102078	ns
0.0703129161436771	1.7290302862792	0.802811165558508	0.425963499241227	0.831010489700749	-4.99460877488669	ENSG00000213719	ns
-0.0393223001969361	5.39781294523474	-0.802649467535085	0.426056091975622	0.831073861125133	-4.99470235529385	ENSG00000010017	ns
0.0928023593609648	1.25770785781161	0.802341363893716	0.42623255409699	0.831084514924985	-4.99488061540954	ENSG00000231765	ns
-0.0804276740142105	1.54105841999777	-0.802328514793792	0.426239914196681	0.831084514924985	-4.9948880481009	ENSG00000267361	ns
-0.0533425537027874	7.68255194399545	-0.802094553248047	0.426373943196914	0.831084514924985	-4.99502336539289	ENSG00000133872	ns
-0.188582645421499	1.00492884666653	-0.801989052570882	0.426434389409736	0.831084514924985	-4.99508437176888	ENSG00000213025	ns
-0.0792485351600418	1.33581221778286	-0.801959862004478	0.426451114943889	0.831084514924985	-4.99510125001237	ENSG00000267264	ns
-0.0472685757618057	2.09462406301808	-0.801917212056001	0.4264755531085	0.831084514924985	-4.99512590952177	ENSG00000072849	ns
-0.0326061494696077	4.26263842160753	-0.801905392879887	0.42648232557448	0.831084514924985	-4.99513274295362	ENSG00000131473	ns
0.0334425038113726	3.30210266489135	0.801641558484573	0.426633521254298	0.831197218563383	-4.99528525737464	ENSG00000111300	ns
0.0874416196790446	3.74993295803483	0.801577695630142	0.426670124007526	0.831197218563383	-4.99532216720225	ENSG00000121753	ns
-0.165981635243169	1.45638451832149	-0.801344287754199	0.426803916901369	0.831197218563383	-4.99545704216603	ENSG00000200095	ns
-0.0727528439460183	2.03837397007982	-0.80122342670352	0.426873206173547	0.831197218563383	-4.99552686691704	ENSG00000255994	ns
0.044269754068627	4.57407257179228	0.801099272734178	0.426944390303178	0.831197218563383	-4.99559858347582	ENSG00000165322	ns
-0.052114055959211	3.28901010260755	-0.800973595202136	0.42701645523626	0.831197218563383	-4.99567116916546	ENSG00000106591	ns
0.0799515533116593	1.75383627106726	0.800893307263632	0.427062497082877	0.831197218563383	-4.99571753410397	ENSG00000079313	ns
-0.0622449853047673	3.82633930218438	-0.800878066707841	0.427071237254606	0.831197218563383	-4.995726334762	ENSG00000120742	ns
-0.0933353370049677	4.39287509094566	-0.80086064793714	0.42708122672315	0.831197218563383	-4.99573639303182	ENSG00000170915	ns
-0.0650961677030883	4.94779419030071	-0.800753491082902	0.427142683058187	0.831199822091836	-4.9957982648785	ENSG00000120805	ns
0.0270812837082461	4.98658651098543	0.800549428291449	0.427259731336481	0.831247945849698	-4.99591606760682	ENSG00000166197	ns
0.156985806925565	1.49479250374568	0.800500746764464	0.427287657395762	0.831247945849698	-4.99594416651465	ENSG00000239063	ns
-0.045666338481579	2.70899486074079	-0.800382567424348	0.427355455295162	0.831262876323988	-4.99601237258764	ENSG00000086200	ns
0.167181449927384	1.60069937599965	0.800116953350768	0.427507858094255	0.83135227457018	-4.99616563367087	ENSG00000200974	ns
0.069729458716923	1.9597828307322	0.8000458546539	0.42754865830738	0.83135227457018	-4.99620664974618	ENSG00000224019	ns
-0.0510232807791797	2.38622930533706	-0.799988097471296	0.427581804171022	0.83135227457018	-4.99623996665089	ENSG00000111231	ns
-0.0324534095307119	4.59317513342432	-0.799615386455804	0.427795733772085	0.831430095483063	-4.99645490696974	ENSG00000100077	ns
-0.0522156231385589	3.83277154808798	-0.79957159970181	0.427820870819023	0.831430095483063	-4.99648015218406	ENSG00000082213	ns
0.0393365716762386	1.57331363763315	0.799546868336459	0.427835068963173	0.831430095483063	-4.9964944104402	ENSG00000160113	ns
0.0570387880904875	2.52930793795535	0.799467070529983	0.427880882384006	0.831430095483063	-4.99654041298134	ENSG00000119669	ns
-0.15007599977137	3.14212753873877	-0.799394576040762	0.427922505385323	0.831430095483063	-4.99658220139329	ENSG00000204655	ns
-0.0779245935936772	3.61084513295839	-0.799271892178442	0.427992950351455	0.831450123866687	-4.99665291240451	ENSG00000163818	ns
0.0652276574399084	2.84908713254443	0.798984185274722	0.428158178695314	0.831622009157794	-4.9968186961997	ENSG00000259943	ns
0.0484975072080291	2.0798374590857	0.798908366361154	0.428201727411712	0.831622009157794	-4.99686237531417	ENSG00000117280	ns
0.0848925815353665	6.04129051247275	0.798740666202599	0.42829806013272	0.831692272386937	-4.99695897278081	ENSG00000130294	ns
-0.0504911377862207	5.35183103701308	-0.798423710570715	0.428480165814964	0.831746134470059	-4.99714148978127	ENSG00000141447	ns
-0.0357386956122738	2.70746788999898	-0.798362558423452	0.428515305897318	0.831746134470059	-4.99717669581737	ENSG00000131115	ns
0.100271525646062	2.94828527741892	0.798283590754387	0.428560685934932	0.831746134470059	-4.99722215460864	ENSG00000157933	ns
0.108242220169278	4.33119994055849	0.798179336247641	0.428620601872996	0.831746134470059	-4.99728216344526	ENSG00000263654	ns
0.0626281335921144	2.97039080860821	0.798145270072212	0.42864018107801	0.831746134470059	-4.99730177027418	ENSG00000087087	ns
-0.0715301062686073	1.53120918314251	-0.798064254251296	0.428686746292033	0.831746134470059	-4.99734839577829	ENSG00000254187	ns
-0.0720067131859237	3.639489294423	-0.797626123445331	0.428938621934486	0.832118056246134	-4.99760046561457	ENSG00000120860	ns
0.166320111873339	2.22912986882967	0.797504840072918	0.429008361824513	0.832136589588343	-4.99767021993149	ENSG00000207113	ns
0.0446858946748687	1.65693489190779	0.796770020814493	0.429431040012358	0.83257312452723	-4.99809262087714	ENSG00000182749	ns
0.206704301776294	2.69695259933128	0.796731630292213	0.429453129626113	0.83257312452723	-4.99811467880042	ENSG00000260318	ns
0.044061981941427	5.99949794670267	0.796663194357213	0.42949250882933	0.83257312452723	-4.99815399727387	ENSG00000182670	ns
-0.158242717633311	2.53915201157336	-0.796587533926497	0.429536047647868	0.83257312452723	-4.99819746263239	ENSG00000200661	ns
0.0848161701199666	1.70447950284006	0.796504281583816	0.429583958289215	0.83257312452723	-4.99824528477433	ENSG00000227992	ns
0.0415666641351864	3.19346628110131	0.796453389522641	0.429613247585316	0.83257312452723	-4.99827451601389	ENSG00000009694	ns
0.0501426048305644	2.82354533863735	0.796380944407226	0.429654943114551	0.83257312452723	-4.9983161237204	ENSG00000184271	ns
-0.0554767039141493	2.2711639947575	-0.796158184794291	0.429783166801584	0.832680694603336	-4.99844403924902	ENSG00000128944	ns
-0.0744066410695976	2.42622178903294	-0.796075257531318	0.429830906797628	0.832680694603336	-4.99849164983352	ENSG00000233830	ns
0.171416553747966	1.12567130874365	0.79578588239152	0.42999752064542	0.832884106026803	-4.99865774965712	ENSG00000266621	ns
0.0489679093521658	2.67979382451033	0.79568365598241	0.430056388899562	0.832884106026803	-4.99871641312228	ENSG00000008324	ns
-0.057187686144458	3.71188388178316	-0.795480003050287	0.430173679161672	0.832939111878901	-4.99883325930567	ENSG00000082258	ns
-0.03338672934068	3.79216600514416	-0.795425140120779	0.430205279757503	0.832939111878901	-4.99886473204936	ENSG00000134371	ns
0.0587676779958564	6.5357174736883	0.794736211549325	0.43060221519006	0.833590902718813	-4.99925976503858	ENSG00000137154	ns
0.0424093708674116	1.82919485497648	0.794298415564899	0.430854571024976	0.833735690787231	-4.99951062605636	ENSG00000156983	ns
0.0802397155176164	2.30168139564994	0.794250230722827	0.430882351295708	0.833735690787231	-4.99953822823392	ENSG00000174307	ns
0.0331321451766193	4.82307128864156	0.793899041985607	0.431084856411243	0.833735690787231	-4.99973935406515	ENSG00000139364	ns
0.0482734574612742	1.63853874925075	0.793847312485369	0.431114689875536	0.833735690787231	-4.9997689722853	ENSG00000198682	ns
-0.0374671407635991	1.59117733427947	-0.793829896807985	0.431124734131782	0.833735690787231	-4.99977894337789	ENSG00000179431	ns
-0.0504872127278038	3.32333849603304	-0.793789545288893	0.431148006861924	0.833735690787231	-4.99980204523964	ENSG00000163053	ns
-0.0827952516439572	3.2173068338637	-0.793749182285713	0.431171286966843	0.833735690787231	-4.9998251525397	ENSG00000145794	ns
-0.051566155652286	5.10691492287416	-0.793695162530989	0.431202445030354	0.833735690787231	-4.99985607637572	ENSG00000107771	ns
0.0651281421450829	3.97210549226094	0.793598783457708	0.431258038875166	0.833735690787231	-4.99991124392528	ENSG00000078902	ns
0.105147377042308	1.30380851740877	0.79339187997461	0.431377400416503	0.833735690787231	-5.00002965394886	ENSG00000206028	ns
0.0496960074825492	3.21282611385033	0.793327931516608	0.431414295942593	0.833735690787231	-5.00006624534933	ENSG00000182512	ns
-0.039871099843408	1.7159374439536	-0.793306447026656	0.431426691997922	0.833735690787231	-5.00007853816533	ENSG00000169991	ns
-0.0569128908884613	2.3936811765938	-0.793192459055901	0.431492463989305	0.833735690787231	-5.00014375346292	ENSG00000163113	ns
0.106185242378817	1.99422226494244	0.793028313440504	0.431587187877909	0.833735690787231	-5.00023764924448	ENSG00000202351	ns
-0.0368333193975099	3.90434892721155	-0.793025384043275	0.431588878464758	0.833735690787231	-5.00023932476907	ENSG00000124789	ns
-0.0373705559282334	4.13154937718048	-0.792896673612944	0.431663162553398	0.833735690787231	-5.00031293724197	ENSG00000066777	ns
0.06820224637172	1.92081458836255	0.792811515344544	0.431712315094873	0.833735690787231	-5.00036163487172	ENSG00000140545	ns
-0.0437547684929163	1.91451220443114	-0.792392464821394	0.431954235770461	0.833735690787231	-5.00060119457572	ENSG00000196381	ns
0.074087804866636	2.64782939773187	0.792355064874711	0.431975830945161	0.833735690787231	-5.00062256914446	ENSG00000164050	ns
-0.0428297783247786	1.96296464136811	-0.792198321619868	0.432066343381001	0.833735690787231	-5.00071213938924	ENSG00000129084	ns
0.0924700181011637	2.10917599377206	0.792062718566516	0.432144657403024	0.833735690787231	-5.00078961532661	ENSG00000235878	ns
-0.0431984944401451	4.21296461569075	-0.79200989814729	0.43217516475806	0.833735690787231	-5.00081979046269	ENSG00000167193	ns
0.198825124830408	1.0780554493141	0.792009156584966	0.432175593069477	0.833735690787231	-5.00082021408697	ENSG00000264505	ns
0.0674814200468354	5.26728386543054	0.791998006303136	0.432182033277547	0.833735690787231	-5.00082658374146	ENSG00000197956	ns
-0.0764976016752881	1.48742801055779	-0.791993635521338	0.43218455778042	0.833735690787231	-5.00082908054883	ENSG00000235043	ns
0.104331868035947	3.09594777496634	0.79150975459791	0.432464095121981	0.834031432591671	-5.00110541489866	ENSG00000159712	ns
0.0254728821232548	1.69008968039377	0.791315470041157	0.432576363399481	0.834031432591671	-5.00121632080006	ENSG00000164081	ns
0.11088802839685	2.05341065414015	0.791277112914962	0.432598530307475	0.834031432591671	-5.00123821356782	ENSG00000253839	ns
0.0511255923282397	2.8947156436807	0.791205677342061	0.432639815336701	0.834031432591671	-5.00127898349984	ENSG00000121064	ns
-0.0373536630634419	3.9011613770087	-0.7910752158661	0.432715219495665	0.834031432591671	-5.00135343168704	ENSG00000186432	ns
0.166341192224513	1.20860455391835	0.790948359922488	0.432788547247214	0.834031432591671	-5.00142581097663	ENSG00000207042	ns
0.0547426962781281	1.86813114946919	0.790870241602881	0.432833706413145	0.834031432591671	-5.00147037680045	ENSG00000146776	ns
0.0502168136812831	2.4648711509717	0.790840378266818	0.432850970754946	0.834031432591671	-5.00148741244934	ENSG00000105669	ns
0.0462786924793439	1.91379994335161	0.790788829820386	0.432880772477783	0.834031432591671	-5.00151681698395	ENSG00000068354	ns
0.0978645663893551	1.28887847212547	0.790490761415465	0.43305311887833	0.834247237231683	-5.00168680635626	ENSG00000230945	ns
-0.0542126658473663	5.44525362984303	-0.790265089664397	0.433183631963706	0.834382403946809	-5.00181546643524	ENSG00000156298	ns
-0.0478024903734622	3.53488798442339	-0.790059919361872	0.433302308770191	0.83438359116778	-5.00193240736909	ENSG00000023041	ns
0.108021900084613	2.97152568816411	0.79005536031009	0.433304946085973	0.83438359116778	-5.0019350055585	ENSG00000089280	ns
-0.0503154398724277	1.95317062961456	-0.789555374296435	0.433594235581647	0.83468986023423	-5.00221985798474	ENSG00000267254	ns
0.0412005277922585	1.93411948429366	0.789065793251682	0.433877616336928	0.83468986023423	-5.00249861338776	ENSG00000149743	ns
-0.0518122177223841	3.99147043836313	-0.789024972879121	0.433901249089576	0.83468986023423	-5.00252184794645	ENSG00000168291	ns
-0.0670879379414124	2.04546748303378	-0.788927296510815	0.433957801452864	0.83468986023423	-5.00257743966247	ENSG00000204837	ns
0.0334716294187984	2.75327876238992	0.788895377585727	0.4339762827259	0.83468986023423	-5.00259560461696	ENSG00000158019	ns
0.0437958247783086	3.27467988936566	0.788876741990954	0.433987073077849	0.83468986023423	-5.00260620974333	ENSG00000006740	ns
-0.0434045277462762	3.89849477573423	-0.788831137778962	0.434013479429107	0.83468986023423	-5.00263216112189	ENSG00000144306	ns
-0.0516010990137534	3.13220162245756	-0.788830815721592	0.43401366591441	0.83468986023423	-5.0026323443856	ENSG00000203965	ns
0.162214562061952	3.19558824628282	0.788757290913439	0.434056241243393	0.83468986023423	-5.00267418109017	ENSG00000199942	ns
-0.0562413783604772	3.56849586848885	-0.788615474439075	0.434138368621803	0.83468986023423	-5.00275486610392	ENSG00000115271	ns
-0.0427721006124426	3.5090029436449	-0.788589992315084	0.434153126562773	0.83468986023423	-5.00276936240622	ENSG00000136144	ns
0.0580924088968535	4.54594485073049	0.788529006776822	0.434188447476102	0.83468986023423	-5.0028040540941	ENSG00000006625	ns
0.035484563374907	4.05298542157482	0.788037194738009	0.434473352154437	0.834986724000375	-5.00308372698628	ENSG00000130396	ns
0.111703745757621	2.40966486218376	0.787951780568187	0.434522843572011	0.834986724000375	-5.00313228123319	ENSG00000230789	ns
0.047592895463902	3.73504430291196	0.787949703049426	0.434524047387726	0.834986724000375	-5.00313346214895	ENSG00000089157	ns
0.143736316505896	1.61859547899481	0.787803544214381	0.434608743930454	0.83503342045337	-5.00321653507268	ENSG00000200090	ns
-0.0689524318105788	4.05268249138318	-0.7875864946631	0.434734538562795	0.835149100284342	-5.00333987293508	ENSG00000117069	ns
-0.0599840671016136	3.90788839537719	-0.787381597949546	0.434853309702931	0.835149100284342	-5.00345627479496	ENSG00000163104	ns
-0.137561067191439	1.60497481120992	-0.787286818211796	0.434908256586848	0.835149100284342	-5.00351010926481	ENSG00000264678	ns
0.0860048375967679	2.21784611904483	0.787211643995371	0.434951840453116	0.835149100284342	-5.00355280342513	ENSG00000129159	ns
0.0473319329453927	3.80474442473835	0.787178645452414	0.434970972887859	0.835149100284342	-5.00357154324665	ENSG00000169740	ns
0.0495392095569205	5.3298079211597	0.786951353654904	0.435102769446494	0.835278885390454	-5.00370060125136	ENSG00000157103	ns
0.0541927606224535	1.79390704057305	0.786719942139763	0.435236979256017	0.835278885390454	-5.00383196140158	ENSG00000258655	ns
-0.0300136149605112	2.99993179433409	-0.786684420645325	0.435257582541386	0.835278885390454	-5.00385212177576	ENSG00000119401	ns
-0.067400765138522	3.53195526388747	-0.78664538732306	0.435280223436874	0.835278885390454	-5.00387427428656	ENSG00000168077	ns
0.026644852507558	3.22240325021907	0.78634485758228	0.435454566223616	0.835444662527755	-5.00404479775546	ENSG00000111361	ns
-0.0521082388172411	3.26870350491408	-0.786288156171293	0.435487464403119	0.835444662527755	-5.00407696360952	ENSG00000162433	ns
-0.0313324045647256	4.76883059755728	-0.786099510884003	0.435596927106853	0.835521885481184	-5.00418396307074	ENSG00000133706	ns
0.0355130031538105	4.62608282152947	0.785946073605799	0.435685972189384	0.835521885481184	-5.00427097424855	ENSG00000168439	ns
0.125732203773382	1.52522998150375	0.785906376485043	0.435709011595497	0.835521885481184	-5.00429348300585	ENSG00000237647	ns
0.0677091770332519	3.53669617071701	0.785559326627636	0.435910463160238	0.835792270649486	-5.00449021768835	ENSG00000196205	ns
0.0321711140137648	2.00766000880802	0.78526817984699	0.436079507438176	0.836000453388828	-5.00465519730111	ENSG00000107566	ns
0.0462109095827856	1.57232551105597	0.785135060960893	0.436156811277879	0.836032728785242	-5.00473060998466	ENSG00000163749	ns
-0.0363783921572476	2.38656750575937	-0.784961175497366	0.436257801055004	0.836070801698063	-5.0048290985471	ENSG00000165775	ns
0.0836515481782034	1.66914236406149	0.78483762721736	0.436329564277397	0.836070801698063	-5.00489906334301	ENSG00000140323	ns
0.0524061645633793	2.43022483252348	0.784788526289316	0.436358086579866	0.836070801698063	-5.00492686600153	ENSG00000085982	ns
0.0792331444730401	2.3157804616028	0.784482462549455	0.436535901316066	0.836185767605317	-5.0051001320056	ENSG00000112333	ns
-0.0715920120369273	3.24943132759475	-0.784323792312624	0.436628101359117	0.836185767605317	-5.0051899311949	ENSG00000205133	ns
0.112618676980477	2.43763912233077	0.784319374263943	0.436630668762706	0.836185767605317	-5.00519243133147	ENSG00000261970	ns
-0.0389778108602417	2.26839558747125	-0.784249613999132	0.436671208833144	0.836185767605317	-5.00523190627085	ENSG00000167904	ns
-0.0836103333899132	1.96624914378684	-0.784164825790261	0.436720485164038	0.836185767605317	-5.00527988043129	ENSG00000115541	ns
0.0436217779250478	2.71029755238359	0.783971275517077	0.436832983073499	0.836285353638078	-5.00538937462418	ENSG00000126226	ns
-0.0739233880880037	3.95189501996576	-0.783693914438969	0.436994224624708	0.836478215376051	-5.00554623618375	ENSG00000128335	ns
0.034532126724276	2.21177553168799	0.783410065348803	0.437159274501835	0.836678312467106	-5.00570671139785	ENSG00000170365	ns
0.0353029945227572	5.39047958904509	0.783106509337907	0.437335824306055	0.83674293081273	-5.00587826571476	ENSG00000150672	ns
-0.039813355392381	3.07931309487969	-0.783025998563121	0.437382656902293	0.83674293081273	-5.00592375548183	ENSG00000120696	ns
-0.0507862273095818	2.78906360659436	-0.783021901905349	0.437385039981142	0.83674293081273	-5.00592607003242	ENSG00000108590	ns
0.0349331264298929	4.52510246986323	0.78293582247099	0.437435115283843	0.83674293081273	-5.00597470091821	ENSG00000074054	ns
0.0520502256478763	1.99429373837463	0.782791716681173	0.437518954082733	0.83678753066093	-5.0060561024148	ENSG00000114812	ns
-0.159815460147391	1.10177668830875	-0.782618741110282	0.437619601517095	0.836864261490368	-5.0061537925171	ENSG00000264160	ns
0.0511374033014007	1.58223751491388	0.782223649158312	0.437849540923325	0.837188183211989	-5.00637684720043	ENSG00000173264	ns
-0.0242988035352312	2.02624489401699	-0.781777000542114	0.438109572032197	0.837569544098057	-5.00662887757706	ENSG00000135801	ns
0.0369712652346676	1.51960700056844	0.78145781834948	0.438295450465123	0.837640806850755	-5.00680889708692	ENSG00000256053	ns
0.114797095099907	2.95997477330009	0.781423928344719	0.438315189338829	0.837640806850755	-5.00682800694907	ENSG00000261451	ns
-0.0550135385589368	4.90772549719616	-0.781268030514195	0.438405997162128	0.837640806850755	-5.00691590412513	ENSG00000153561	ns
0.0393128353828662	3.42338334548233	0.781262482811144	0.438409228809805	0.837640806850755	-5.00691903167761	ENSG00000100916	ns
-0.0658688673677252	4.37021873978517	-0.781192888747633	0.438449769939166	0.837640806850755	-5.00695826394145	ENSG00000122873	ns
0.064880779826364	4.49329356876261	0.780550970814625	0.438823815734445	0.838021808403105	-5.00731997277743	ENSG00000177614	ns
-0.0576967300661826	4.30458016358443	-0.780489217371635	0.438859809449785	0.838021808403105	-5.00735475451251	ENSG00000113068	ns
-0.0483756822487709	2.84781862018488	-0.780485607126609	0.438861913777355	0.838021808403105	-5.00735678784844	ENSG00000164073	ns
0.053341735018344	2.06657728464611	0.780404173511413	0.438909381118856	0.838021808403105	-5.00740264987653	ENSG00000102981	ns
-0.0448939613940729	5.65594579427876	-0.780330617490078	0.438952259254686	0.838021808403105	-5.00744407139402	ENSG00000168036	ns
-0.14208184034825	1.16162043370562	-0.779918686187618	0.439192432907838	0.838232070663613	-5.00767597191097	ENSG00000221159	ns
-0.0602311726339311	1.62106135170466	-0.779791844306214	0.439266402839824	0.838232070663613	-5.00774735483459	ENSG00000128692	ns
-0.0538780580491043	4.37656264040099	-0.779737324893707	0.439298198999181	0.838232070663613	-5.00777803331981	ENSG00000137547	ns
-0.0490742181232289	2.14995975988017	-0.779696654743188	0.439321919044922	0.838232070663613	-5.00780091736784	ENSG00000090612	ns
0.046363897165199	1.95857095097311	0.779332079197565	0.439534584242241	0.838232070663613	-5.00800600302332	ENSG00000120458	ns
0.0828542187820918	1.73657593191966	0.779241608986784	0.439587367004692	0.838232070663613	-5.00805688108568	ENSG00000186907	ns
0.0538958948714461	2.07717967945536	0.779197490680458	0.439613108175714	0.838232070663613	-5.00808168998338	ENSG00000197846	ns
0.122024812538858	1.48825886329188	0.778971601581798	0.439744918911775	0.838232070663613	-5.00820869211931	ENSG00000263494	ns
-0.0654539226230941	5.16892435456854	-0.778968225693182	0.439746888986562	0.838232070663613	-5.00821058988227	ENSG00000069345	ns
-0.149758432195514	1.2876878007839	-0.778952030685041	0.439756340015899	0.838232070663613	-5.00821969382973	ENSG00000265638	ns
0.0930306600894926	1.42770287848483	0.778914614795509	0.439778175516613	0.838232070663613	-5.00824072629455	ENSG00000220744	ns
-0.0453564203360917	3.73528825353261	-0.778739323449928	0.439880482155334	0.838232070663613	-5.00833924918245	ENSG00000135655	ns
-0.0617009637464863	4.73617289853246	-0.778708364042647	0.439898552695503	0.838232070663613	-5.008356647754	ENSG00000127870	ns
-0.058520403355717	1.5660588536369	-0.778335212846291	0.440116389974067	0.838232070663613	-5.00856629860653	ENSG00000132825	ns
-0.0447849030310548	3.35007544105051	-0.778333546625837	0.440117362819147	0.838232070663613	-5.0085672345357	ENSG00000164221	ns
-0.0305900932793932	4.55584508766148	-0.778228995408989	0.440178408987733	0.838232070663613	-5.008625957897	ENSG00000092201	ns
0.0696254491970478	2.284694965657	0.778079622178893	0.44026563486454	0.838232070663613	-5.00870984321536	ENSG00000151208	ns
0.0407093158028511	1.91621115802068	0.777939802622262	0.440347291173022	0.838232070663613	-5.00878834922956	ENSG00000157350	ns
-0.0296146579741261	1.80609988367591	-0.777909032189554	0.440365262679067	0.838232070663613	-5.0088056244059	ENSG00000168795	ns
0.150827969275617	2.9836155981991	0.777894210567436	0.440373919418973	0.838232070663613	-5.00881394534406	ENSG00000230986	ns
-0.0540112817532243	2.07482773943892	-0.777890928638105	0.44037583628138	0.838232070663613	-5.00881578781603	ENSG00000135828	ns
0.0570010251686277	2.40915312903564	0.777854605684061	0.440397051602971	0.838232070663613	-5.00883617898459	ENSG00000130821	ns
-0.0624316364951145	2.47519885350925	-0.777752281197944	0.440456820003699	0.838232070663613	-5.0088936174771	ENSG00000119328	ns
0.103798199386251	3.16510622048289	0.777642393399718	0.440521011523779	0.838238852921521	-5.00895529338336	ENSG00000163406	ns
0.138389031879338	1.14628705919419	0.777525114806335	0.440589526514399	0.838242276785437	-5.0090211081537	ENSG00000221216	ns
-0.083103875085498	1.59236046938116	-0.777431764711147	0.440644066807215	0.838242276785437	-5.00907348778114	ENSG00000272361	ns
0.0538526533788808	5.11905256548644	0.777303319680629	0.440719118025698	0.838269710527349	-5.00914554955275	ENSG00000167863	ns
-0.0433686542102323	3.15558561717806	-0.777057830135187	0.440862580084984	0.838272344270745	-5.00928324495328	ENSG00000121749	ns
0.0373044388897752	1.54117753077514	0.776977163881336	0.440909726798531	0.838272344270745	-5.00932848156136	ENSG00000108641	ns
0.0378087996990542	2.73563899035565	0.776650242651513	0.441100831763949	0.838272344270745	-5.00951176824371	ENSG00000095485	ns
-0.0521525338087621	5.98120915385432	-0.776427619188392	0.44123099645933	0.838272344270745	-5.00963653815824	ENSG00000023287	ns
0.084548659223538	1.57891944566367	0.776376565072787	0.441260850254158	0.838272344270745	-5.00966514668903	ENSG00000224955	ns
0.060556728269761	6.19181162449528	0.776359365027829	0.441270908215628	0.838272344270745	-5.00967478444412	ENSG00000125356	ns
0.0320877081252648	4.87045716157068	0.776313872091859	0.441297511484569	0.838272344270745	-5.00970027464637	ENSG00000125971	ns
0.104107967259825	1.2110277048638	0.776055657774638	0.441448527484249	0.838272344270745	-5.00984492760778	ENSG00000199319	ns
0.0527550997073516	3.92040561772567	0.776027755215715	0.441464848052788	0.838272344270745	-5.0098605559708	ENSG00000198914	ns
-0.0528402994001294	4.18564769291977	-0.77600729792443	0.441476814014073	0.838272344270745	-5.00987201385623	ENSG00000128594	ns
-0.0631785617130292	2.74051797325719	-0.775949684304483	0.441510514633918	0.838272344270745	-5.0099042809867	ENSG00000129480	ns
0.0315455598314238	2.79507828490298	0.775920633445356	0.441527508274384	0.838272344270745	-5.00992055035408	ENSG00000113648	ns
-0.0377082630150576	3.6011976122264	-0.77581625647931	0.441588567989715	0.838272344270745	-5.00997899977024	ENSG00000182150	ns
0.0464246541944835	2.31834032250498	0.775777584196225	0.441611192240778	0.838272344270745	-5.01000065369041	ENSG00000152270	ns
-0.0562534943994311	2.69350448298102	-0.775745513626602	0.441629954843635	0.838272344270745	-5.01001861029455	ENSG00000105793	ns
-0.0376514113444775	2.5249265254844	-0.775398265113475	0.44183313964091	0.838300117945705	-5.01021299184838	ENSG00000117620	ns
0.0548726274747935	5.6201437230105	0.77538951149419	0.441838262340648	0.838300117945705	-5.01021789082908	ENSG00000136942	ns
0.0626722020582682	1.5651334082616	0.775312439188477	0.441883367286424	0.838300117945705	-5.01026102218774	ENSG00000175077	ns
-0.0685228897595533	1.52013290485383	-0.774969670352177	0.442083998448559	0.838300117945705	-5.01045279285556	ENSG00000272732	ns
-0.0343238051995045	3.58720631383008	-0.774934381741885	0.442104656804428	0.838300117945705	-5.01047253129354	ENSG00000132964	ns
0.0618113110806169	2.69102637632153	0.774869449275833	0.442142670500348	0.838300117945705	-5.01050884853998	ENSG00000126653	ns
-0.0644607665517212	3.15799861918232	-0.774766354229439	0.442203029842474	0.838300117945705	-5.01056650436498	ENSG00000184486	ns
0.051432807697114	2.01103053770667	0.774706230090587	0.4422382331322	0.838300117945705	-5.01060012531172	ENSG00000174744	ns
0.0224293812114023	2.28126851086899	0.774701973375329	0.442240725544576	0.838300117945705	-5.01060250553768	ENSG00000108578	ns
-0.112381100858347	3.10911990774227	-0.774583728386643	0.442309964230387	0.838300117945705	-5.01066861948064	ENSG00000207442	ns
0.0463781722898231	2.09713304845237	0.774581036399157	0.442311540605664	0.838300117945705	-5.01067012452917	ENSG00000270091	ns
-0.051544946680818	4.11275157616975	-0.774302961814082	0.442474393498393	0.838316825116906	-5.01082556442371	ENSG00000119048	ns
-0.0278178358242509	3.22642882672911	-0.774168396234392	0.442553213803293	0.838316825116906	-5.01090076532752	ENSG00000103021	ns
0.0484108766108871	1.61847422319094	0.774030002744492	0.442634284898992	0.838316825116906	-5.01097809221854	ENSG00000030582	ns
-0.0384396579443904	3.42490627865701	-0.773904172351671	0.442708004114273	0.838316825116906	-5.01104838789528	ENSG00000175054	ns
0.126753508732466	2.4615000515059	0.773857467503747	0.442735368540334	0.838316825116906	-5.01107447693648	ENSG00000223335	ns
-0.0425848169428358	3.21094363244848	-0.773848222038788	0.442740785587495	0.838316825116906	-5.01107964121552	ENSG00000111860	ns
-0.0462099411308379	3.1190833768958	-0.77384138878715	0.44274478931026	0.838316825116906	-5.0110834580558	ENSG00000151789	ns
0.0274715141014683	4.07769168390762	0.773714719201013	0.442819011121626	0.838342550700753	-5.0111542058041	ENSG00000120733	ns
-0.16602476103406	1.87777055945015	-0.773607124441102	0.442882061833733	0.838347123071358	-5.01121429102793	ENSG00000199459	ns
-0.0251514889607263	5.17894443500919	-0.773271396274218	0.44307883311969	0.838378744330176	-5.01140172303342	ENSG00000147526	ns
-0.0423203965519638	2.92557410876424	-0.773268323994035	0.443080634030155	0.838378744330176	-5.01140343787739	ENSG00000162604	ns
-0.0785317438645707	5.48621839244829	-0.773180721638744	0.443131986629751	0.838378744330176	-5.011452331802	ENSG00000134352	ns
0.167636977318819	1.33038015987309	0.773141667575713	0.443154881295707	0.838378744330176	-5.0114741275044	ENSG00000264477	ns
0.0993872496218964	1.94188159880662	0.773061370743209	0.443201955902594	0.838378744330176	-5.01151893705382	ENSG00000225224	ns
-0.0697947844411995	3.22171323315889	-0.772743641215137	0.443388256058567	0.838616419735397	-5.01169620139899	ENSG00000077152	ns
0.042785937901809	5.8545986820506	0.772605683547502	0.443469161657003	0.838654716053854	-5.01177314731501	ENSG00000063046	ns
-0.0365251974659513	2.74039807096758	-0.772450188695267	0.443560362400644	0.838712468620256	-5.01185985863947	ENSG00000147724	ns
0.057944619132783	1.77552183284645	0.772118895493826	0.44375470911291	0.838937724855679	-5.01204454707669	ENSG00000149929	ns
-0.0720865911841098	1.8056672773821	-0.772031602999832	0.443805925900549	0.838937724855679	-5.0120931978793	ENSG00000262951	ns
0.05815810334702	2.94327378622576	0.771873374649251	0.443898771479681	0.838937724855679	-5.01218136983679	ENSG00000126767	ns
0.078919143776405	4.18143531714144	0.771833443483159	0.443922204183723	0.838937724855679	-5.0122036185117	ENSG00000234797	ns
0.188062427619655	1.10104289080763	0.771461682533072	0.444140398653309	0.839014240933909	-5.01241070113769	ENSG00000265521	ns
-0.0651976351082348	4.73887022095654	-0.771362533099222	0.444198602239905	0.839014240933909	-5.01246591418065	ENSG00000205269	ns
0.0275396002954174	2.75493767278203	0.771327310894928	0.444219279773352	0.839014240933909	-5.01248552660657	ENSG00000108587	ns
0.0825860911380139	1.37577055336971	0.771270336324168	0.444252728441552	0.839014240933909	-5.01251724934648	ENSG00000272971	ns
0.0379336423855565	2.86805504884314	0.771247541051586	0.444266111520118	0.839014240933909	-5.01252994083767	ENSG00000182771	ns
0.0470112714078343	4.32504097549285	0.770613789275012	0.444638281429713	0.839489262306392	-5.01288264278497	ENSG00000138944	ns
0.0423767031072519	3.4379966088655	0.770612436189116	0.44463907622376	0.839489262306392	-5.01288339551739	ENSG00000130520	ns
-0.0476721653028349	3.69339725415243	-0.770459464566701	0.444728936168226	0.839544275185949	-5.01296848658497	ENSG00000115226	ns
0.0371152311447016	4.37196154637803	0.769966091889294	0.4450188302684	0.8399768392206	-5.01324281551514	ENSG00000198231	ns
-0.0488262780841411	2.16519447676161	-0.769710774823798	0.445168892134619	0.840051014557309	-5.01338471202568	ENSG00000120278	ns
-0.0448606663933138	1.76451482812711	-0.769652996140695	0.445202855514537	0.840051014557309	-5.01341681711623	ENSG00000206432	ns
-0.0475514339097991	4.39788697317861	-0.769518517600943	0.445281910387234	0.840051014557309	-5.01349153192087	ENSG00000163902	ns
-0.0246693078035141	3.94162285112689	-0.769443116135027	0.445326239680592	0.840051014557309	-5.01353341861285	ENSG00000166855	ns
0.0540072894484784	1.88265605233231	0.769066924318633	0.445547445439403	0.840051014557309	-5.01374233959958	ENSG00000269374	ns
0.0715136539023167	3.4255659217624	0.769020131982258	0.445574964464551	0.840051014557309	-5.01376831915402	ENSG00000133401	ns
0.0940945322290685	2.35436904197756	0.768995787849809	0.445589281878913	0.840051014557309	-5.01378183464414	ENSG00000253516	ns
-0.0856628031560436	2.32438965546426	-0.768966356760039	0.445606591425382	0.840051014557309	-5.01379817378139	ENSG00000233061	ns
0.0412470436792511	2.75886974370025	0.768950413894247	0.445615968197786	0.840051014557309	-5.0138070244636	ENSG00000140521	ns
-0.048943856376173	2.89872222256176	-0.768774400997949	0.445719497619535	0.840051014557309	-5.0139047262033	ENSG00000102786	ns
0.0381272569519295	1.84884250231777	0.768762539515464	0.445726474959672	0.840051014557309	-5.013911309529	ENSG00000232044	ns
0.0457235352555094	2.15244602651536	0.768638868594929	0.445799226354996	0.84007361368191	-5.01397994314022	ENSG00000176022	ns
-0.051341274465063	2.97563301131827	-0.768523546298947	0.445867072821376	0.84008696495344	-5.01404393387348	ENSG00000166886	ns
0.118360176716374	1.18928263514622	0.768329234373343	0.445981404217476	0.840184154499833	-5.01415173379622	ENSG00000224185	ns
-0.156817606582018	1.07069539070895	-0.768021371999077	0.446162582916858	0.840184154499833	-5.01432247487397	ENSG00000200575	ns
0.0419804389564336	3.11149566028537	0.767958204591605	0.446199762624618	0.840184154499833	-5.01435749944047	ENSG00000112304	ns
-0.0915844314656022	1.99632204571171	-0.767811826376436	0.446285926375886	0.840184154499833	-5.01443865134587	ENSG00000226752	ns
-0.0472497952095496	2.04794536288075	-0.767612528226387	0.446403256499632	0.840184154499833	-5.01454911788915	ENSG00000174652	ns
-0.0403228421531483	2.40555950414839	-0.76761199773791	0.446403568831144	0.840184154499833	-5.01454941189004	ENSG00000070159	ns
0.080171534559524	1.63012386250067	0.767603799429753	0.446408395700603	0.840184154499833	-5.014553955432	ENSG00000201510	ns
-0.181483828294917	0.833856907858649	-0.767454471665415	0.446496319885634	0.840184154499833	-5.01463670536732	ENSG00000134184	ns
0.0288664551711122	4.54666471182285	0.767402972337591	0.446526645045272	0.840184154499833	-5.01466524008458	ENSG00000196792	ns
0.0329275290670115	1.69451474784631	0.767248202522491	0.446617787863933	0.840184154499833	-5.01475098367974	ENSG00000198546	ns
0.062393999526198	4.47290325016955	0.767240206070958	0.446622497212596	0.840184154499833	-5.0147554133161	ENSG00000186868	ns
-0.0360327765563357	2.86781658262342	-0.767056846938669	0.446730490863693	0.840184154499833	-5.01485697287417	ENSG00000114933	ns
0.0766520320679396	3.39924439571119	0.766794989316277	0.44688474459228	0.840184154499833	-5.01500197062975	ENSG00000125817	ns
-0.0221557408871313	3.52405625346232	-0.766779249352741	0.446894017603444	0.840184154499833	-5.01501068475044	ENSG00000115761	ns
0.138499433801373	1.26382851176857	0.766674550288838	0.446955702675894	0.840184154499833	-5.0150686449108	ENSG00000239122	ns
0.0621236262672422	2.30739175536514	0.766567556093189	0.447018745118933	0.840184154499833	-5.01512786770113	ENSG00000158008	ns
-0.0447086319439496	3.24089192879818	-0.766530301329453	0.447040697358919	0.840184154499833	-5.01514848685523	ENSG00000122824	ns
0.15479105587655	1.04505043231955	0.76642631310814	0.447101975401365	0.840184154499833	-5.01520603540528	ENSG00000200291	ns
-0.131567159611996	2.21412516417691	-0.766283432837809	0.447186179731198	0.840184154499833	-5.0152850950182	ENSG00000225900	ns
0.0377667634271037	2.34967765887725	0.766172766892171	0.447251405424048	0.840184154499833	-5.01534631973115	ENSG00000168566	ns
0.0579421634465729	2.39570679606602	0.766098653584082	0.447295090379689	0.840184154499833	-5.01538731730728	ENSG00000005007	ns
0.10088443678673	4.06542522442818	0.766005423419027	0.447350047026205	0.840184154499833	-5.01543888437597	ENSG00000169715	ns
0.0620375470851608	1.66013907738039	0.765995186003963	0.447356081945086	0.840184154499833	-5.01544454648026	ENSG00000124766	ns
-0.0527326316545484	1.41318555915716	-0.765959537184346	0.447377097166771	0.840184154499833	-5.01546426253863	ENSG00000151967	ns
-0.045391216904509	3.58299624017711	-0.765801327119696	0.447470370058335	0.840245190333632	-5.01555175200326	ENSG00000137478	ns
-0.0421869381864108	2.38589885442575	-0.765697352707022	0.447531674476115	0.840246188390381	-5.01560923985021	ENSG00000151079	ns
0.0553530842964949	1.44770719948456	0.76525093076953	0.44779494551725	0.840289263090196	-5.01585598221944	ENSG00000187091	ns
0.0595081700952567	1.94737064607881	0.76517846889633	0.447837687442108	0.840289263090196	-5.01589601954029	ENSG00000135824	ns
0.0634942191096699	1.54053584725613	0.765160309737962	0.447848399068569	0.840289263090196	-5.01590605243446	ENSG00000185920	ns
0.100216864941541	1.2742229362535	0.765130211508208	0.447866153580636	0.840289263090196	-5.01592268113027	ENSG00000230320	ns
0.0269022402928889	3.47006165281111	0.764923621987355	0.447988028889114	0.840289263090196	-5.01603680076815	ENSG00000125676	ns
0.133434561659523	1.52037060091216	0.764911414708259	0.447995231052391	0.840289263090196	-5.01604354310965	ENSG00000256064	ns
-0.056856176077793	3.45420616500393	-0.764872000874558	0.448018485252991	0.840289263090196	-5.01606531150123	ENSG00000162623	ns
0.0479304997859076	1.77711725336961	0.764742655230429	0.448094804276617	0.840289263090196	-5.0161367418893	ENSG00000140320	ns
-0.0475164369412662	4.18902261561883	-0.764700071201113	0.448119932196631	0.840289263090196	-5.01616025611139	ENSG00000159256	ns
-0.0585502571884335	5.65713174232318	-0.764628143402993	0.44816237711754	0.840289263090196	-5.0161999706112	ENSG00000089818	ns
-0.0368523611966531	3.12560209902105	-0.764221415732147	0.44840243325479	0.840625361651625	-5.01642447468203	ENSG00000068903	ns
-0.0426372375962769	3.59420638769083	-0.764064097120189	0.44849530499787	0.840685478158968	-5.01651127977409	ENSG00000142188	ns
-0.128520081022479	1.06335921819626	-0.763557970334544	0.448794169131242	0.840931225976334	-5.01679043229125	ENSG00000221214	ns
-0.033684835260992	4.83331081237943	-0.763381133552919	0.448898617409129	0.840931225976334	-5.01688792373281	ENSG00000068796	ns
0.0802986866533228	1.47815413589333	0.763379419403563	0.448899629937475	0.840931225976334	-5.01688886864901	ENSG00000258072	ns
0.0463613020585152	2.54655511826182	0.763343234627144	0.448921004181292	0.840931225976334	-5.0169088148447	ENSG00000155636	ns
0.0592150732267753	1.66857116866219	0.76316115592528	0.449028566584196	0.840931225976334	-5.01700916848087	ENSG00000187792	ns
0.0781420529575874	2.1106077068487	0.763005708922628	0.449120408324746	0.840931225976334	-5.01709482554368	ENSG00000170485	ns
0.0452528489652013	1.78706093803547	0.76298145826607	0.449134737172891	0.840931225976334	-5.01710818702877	ENSG00000125450	ns
-0.0365219833846888	4.26670525631452	-0.762943599987086	0.449157106814345	0.840931225976334	-5.01712904513882	ENSG00000083799	ns
0.105119212230228	1.70717785696563	0.762891306938562	0.449188006721739	0.840931225976334	-5.01715785446913	ENSG00000232545	ns
0.108358242861254	1.31095724310022	0.762812403654404	0.44923463294237	0.840931225976334	-5.01720132030792	ENSG00000253122	ns
-0.071614805922686	1.99791250232956	-0.762459498006267	0.449443209677857	0.841128610473265	-5.01739567380867	ENSG00000183346	ns
-0.129604655029572	5.02080976685949	-0.762373071926602	0.449494298445922	0.841128610473265	-5.0174432574017	ENSG00000251949	ns
-0.0847319563755251	2.47192335875696	-0.76230025400557	0.449537345702386	0.841128610473265	-5.0174833446922	ENSG00000116652	ns
-0.0455517995735972	1.82080921691969	-0.762152245052953	0.449624850537203	0.841128610473265	-5.01756481425797	ENSG00000112769	ns
0.111803804579832	4.4814437066714	0.762119414843492	0.449644261536807	0.841128610473265	-5.01758288313239	ENSG00000099365	ns
0.0548396360406964	3.04684689292356	0.761518025561846	0.449999922135438	0.841408123350249	-5.01791373822816	ENSG00000101460	ns
-0.0475827222959211	3.86738637189557	-0.7614272938635	0.450053594972722	0.841408123350249	-5.01796363239702	ENSG00000137942	ns
-0.0445323527929986	2.52378502893476	-0.761401662261544	0.45006875816587	0.841408123350249	-5.01797772639859	ENSG00000155755	ns
-0.0308006803878813	4.46203338613883	-0.76134615409363	0.450101596819227	0.841408123350249	-5.01800824699479	ENSG00000157540	ns
0.0629647520979839	3.53688375703956	0.761054379755083	0.450274233642342	0.841408123350249	-5.01816864062989	ENSG00000196220	ns
-0.0622198423281697	4.09413016741938	-0.760989954285395	0.450312358067707	0.841408123350249	-5.01820404843914	ENSG00000159176	ns
0.179121353634117	2.00131613606545	0.760977862611296	0.450319513648642	0.841408123350249	-5.01821069361867	ENSG00000202188	ns
0.0471379349666075	3.21076594140637	0.760958983221047	0.450330686180195	0.841408123350249	-5.01822106889509	ENSG00000133069	ns
-0.0790631176125247	3.55770925209297	-0.760940889439048	0.450341393952831	0.841408123350249	-5.01823101220172	ENSG00000138378	ns
-0.118050706468516	1.21438568692112	-0.76075411048288	0.450451937111358	0.841438856926572	-5.0183336418191	ENSG00000199357	ns
-0.0344025121769223	4.60032093713562	-0.760707438983251	0.450479561620894	0.841438856926572	-5.01835928263782	ENSG00000023171	ns
0.0339736214617949	2.67766004210811	0.760446337897967	0.450634123633867	0.841613858349567	-5.01850270061169	ENSG00000239900	ns
-0.162334276042959	3.10241984475737	-0.760145932864015	0.450811990397496	0.841772746482042	-5.01866764842999	ENSG00000207770	ns
-0.262463211241162	1.44225869899616	-0.760093038337971	0.450843312950018	0.841772746482042	-5.01869668546081	ENSG00000154620	ns
0.0693556106530306	1.58183959236216	0.759648607126323	0.451106541953505	0.841772746482042	-5.01894058342933	ENSG00000205129	ns
-0.0971304960724804	1.58833629827919	-0.75948695268991	0.451202309344811	0.841772746482042	-5.01902926292357	ENSG00000225111	ns
0.04525867759593	2.41573965106591	0.759477689118067	0.451207797633328	0.841772746482042	-5.01903434412778	ENSG00000185532	ns
-0.0484956952009195	3.17595474248979	-0.75932319924966	0.451299332319803	0.841772746482042	-5.01911907521058	ENSG00000051108	ns
-0.0425083965878787	5.00753461527068	-0.759283698793543	0.451322737935308	0.841772746482042	-5.01914073683628	ENSG00000164733	ns
0.0367365489569069	5.32471273214029	0.758825006689644	0.451594583373533	0.841772746482042	-5.01939219860126	ENSG00000131051	ns
0.0442291523214839	3.90462499913072	0.758779744624775	0.45162141326475	0.841772746482042	-5.01941700394046	ENSG00000107175	ns
0.0570459718248824	4.44274566406394	0.758700103178231	0.451668624400103	0.841772746482042	-5.01946064700802	ENSG00000245910	ns
-0.0804009955775395	4.78440340145801	-0.758678058429726	0.451681692948491	0.841772746482042	-5.01947272662163	ENSG00000198898	ns
0.0795954654792119	3.14677246179247	0.758634223011778	0.451707680077335	0.841772746482042	-5.01949674561223	ENSG00000197989	ns
0.0516501583773921	2.03287204935382	0.758603050241088	0.451726160887894	0.841772746482042	-5.01951382546709	ENSG00000178187	ns
0.0376705008319713	3.61281281861791	0.758554499894928	0.451754944890562	0.841772746482042	-5.01954042530327	ENSG00000126602	ns
-0.098482160709148	3.11147910137371	-0.758332819230313	0.451886386104345	0.841772746482042	-5.01966185904883	ENSG00000179388	ns
-0.0507256623815191	1.79872055742168	-0.758227098031222	0.451949079270643	0.841772746482042	-5.01971975960075	ENSG00000088451	ns
-0.0368183711111474	2.10929444808222	-0.758168484508397	0.451983839548415	0.841772746482042	-5.0197518572175	ENSG00000164494	ns
-0.057236691839524	4.59411337183847	-0.758090271955464	0.45203022529972	0.841772746482042	-5.01979468379842	ENSG00000116120	ns
0.0657677951699722	2.94560553688077	0.758020890780943	0.452071375721025	0.841772746482042	-5.01983267102368	ENSG00000107242	ns
0.137001877089916	2.54882531860283	0.757987461787158	0.452091203451704	0.841772746482042	-5.01985097269093	ENSG00000235518	ns
-0.0709284631738365	2.72448721109783	-0.757969178959362	0.452102047755114	0.841772746482042	-5.01986098182129	ENSG00000113916	ns
0.048596281179174	4.38184471205522	0.757960767803004	0.452107036811692	0.841772746482042	-5.01986558652048	ENSG00000130643	ns
-0.0584905007623022	2.16356866650939	-0.757939730677144	0.452119515071289	0.841772746482042	-5.01987710310707	ENSG00000116761	ns
0.0438065308371007	1.81960333193888	0.757712342758444	0.452254403977399	0.841776277940016	-5.02000156479883	ENSG00000172171	ns
-0.049362524861051	4.58462586900829	-0.757689561387859	0.452267919418167	0.841776277940016	-5.02001403227671	ENSG00000079332	ns
0.0514024179813584	2.03529734537114	0.75761158131161	0.452314184223674	0.841776277940016	-5.02005670539647	ENSG00000132274	ns
-0.0333895481135653	3.90473065405732	-0.75737983154016	0.45245169533431	0.841776277940016	-5.02018350091816	ENSG00000137261	ns
-0.0405074073704901	4.6192406504677	-0.757358302541581	0.452464471023011	0.841776277940016	-5.0201952780077	ENSG00000122033	ns
-0.0306666423035646	1.93177429983718	-0.757151228311326	0.452587363264139	0.841776277940016	-5.0203085380197	ENSG00000169118	ns
0.0673033078654828	2.43310725316916	0.757137890691883	0.452595279400812	0.841776277940016	-5.0203158320496	ENSG00000154856	ns
-0.0472337831156362	2.16653984373356	-0.757115649072323	0.452608480414153	0.841776277940016	-5.02032799519011	ENSG00000132122	ns
0.174540412351956	1.83742565300651	0.756816892107254	0.452785822627405	0.841937586833563	-5.02049134100682	ENSG00000206989	ns
-0.0399439370608334	1.50562218538252	-0.756465632152347	0.452994382364103	0.841937586833563	-5.02068331290028	ENSG00000261542	ns
0.0810466033380948	1.48445835646164	0.756324313225393	0.45307830590087	0.841937586833563	-5.02076052265016	ENSG00000105357	ns
0.0553805517505759	2.17105076618374	0.756275626409306	0.453107221107306	0.841937586833563	-5.02078711950332	ENSG00000106348	ns
0.0399911455190627	2.79891959379985	0.756151236272071	0.453181101558287	0.841937586833563	-5.02085506436286	ENSG00000136169	ns
0.0989289056914235	2.25059148994379	0.755994992412273	0.453273911185175	0.841937586833563	-5.02094039311882	ENSG00000232015	ns
-0.347364389887945	1.80024097096019	-0.755844347050585	0.45336340574732	0.841937586833563	-5.02102264818989	ENSG00000165246	ns
0.0795931372474383	5.15778024868312	0.755823811235842	0.453375606346547	0.841937586833563	-5.02103385988129	ENSG00000105290	ns
0.0497129361723525	4.47250997649553	0.755664251001461	0.453470409700406	0.841937586833563	-5.02112096298916	ENSG00000107282	ns
-0.048901152057744	3.85011433180306	-0.755462426394129	0.453590341117322	0.841937586833563	-5.02123111243753	ENSG00000134709	ns
-0.0477977100061491	3.87758199663537	-0.755414359912107	0.453618906663821	0.841937586833563	-5.02125734138413	ENSG00000162607	ns
-0.0439787227793187	3.94995228826015	-0.755382642231405	0.453637756814392	0.841937586833563	-5.02127464822013	ENSG00000080371	ns
-0.0379889108869982	1.78799353219948	-0.755181424420961	0.453757353283149	0.841937586833563	-5.02138442682062	ENSG00000159055	ns
0.0317429203247697	1.78883370836439	0.755115690569694	0.453796427040373	0.841937586833563	-5.0214202831527	ENSG00000163870	ns
0.094014991418691	1.3714105427814	0.755098975142097	0.453806363398216	0.841937586833563	-5.0214294005581	ENSG00000273165	ns
0.0913068107012123	2.34340847507613	0.754669694172242	0.454061589520202	0.841937586833563	-5.02166348412498	ENSG00000255396	ns
-0.0437499212812869	3.26682147915529	-0.754653267435989	0.454071357583278	0.841937586833563	-5.02167243892996	ENSG00000130706	ns
0.0386779991767285	1.67850837297411	0.754606644988561	0.45409908201549	0.841937586833563	-5.02169785347319	ENSG00000265242	ns
0.0514833967569064	1.96065404945347	0.754519738920455	0.454150764069346	0.841937586833563	-5.02174522310963	ENSG00000103888	ns
0.0497069600800955	2.38284457308099	0.754498540606496	0.454163370985058	0.841937586833563	-5.02175677680937	ENSG00000112658	ns
0.0837647542252766	1.6629316492334	0.754428557170382	0.454204992497721	0.841937586833563	-5.02179491758762	ENSG00000273164	ns
0.0417630817994734	2.58307901681587	0.754341872704742	0.454256549749893	0.841937586833563	-5.02184215562018	ENSG00000162631	ns
-0.0288287237748439	2.59003996585867	-0.754328307111987	0.454264618454685	0.841937586833563	-5.02184954760887	ENSG00000116062	ns
0.0285886434780191	1.5754459722557	0.754110918145995	0.454393931013236	0.841937586833563	-5.02196798681479	ENSG00000148429	ns
0.0540000006810768	3.21291619552385	0.754044563947589	0.454433405681217	0.841937586833563	-5.02200413172131	ENSG00000173517	ns
0.0794174765213913	1.553701441436	0.753985080089633	0.454468794819742	0.841937586833563	-5.02203653154571	ENSG00000137561	ns
0.0741259377661669	2.50941582538893	0.753948030443335	0.454490837828438	0.841937586833563	-5.02205671059088	ENSG00000167601	ns
0.0416612088995698	1.57549846534214	0.75385355962406	0.454547046873458	0.841937586833563	-5.02210815965319	ENSG00000213614	ns
0.0323126787779655	3.78267002833004	0.753789619665773	0.454585092700688	0.841937586833563	-5.02214297797583	ENSG00000150712	ns
-0.0289708317865354	2.82342422934102	-0.753548229202372	0.454728742558717	0.841937586833563	-5.02227440062962	ENSG00000225830	ns
-0.142523548695514	2.63736968070155	-0.753532395552261	0.454738165979781	0.841937586833563	-5.02228301967628	ENSG00000199627	ns
0.0334914563742905	1.4837101651352	0.7533011050228	0.454875831819885	0.841937586833563	-5.02240890262723	ENSG00000166860	ns
0.023794287147278	3.13962211259353	0.753117144416109	0.454985343815288	0.841937586833563	-5.02250899885719	ENSG00000119689	ns
0.0958787148778437	2.01367167607547	0.752900477736858	0.455114345408914	0.841937586833563	-5.02262686061011	ENSG00000254165	ns
-0.0400277922903038	3.68435448077666	-0.75288705119978	0.455122340159391	0.841937586833563	-5.02263416325826	ENSG00000134532	ns
-0.0555621177196572	5.6908294052332	-0.752763278467648	0.455196043725452	0.841937586833563	-5.02270147687556	ENSG00000155096	ns
-0.039626704032381	2.96515312595244	-0.752632701813833	0.455273806365842	0.841937586833563	-5.02277247915158	ENSG00000163162	ns
-0.0282284098198158	2.1115491559922	-0.752580227769398	0.455305058536064	0.841937586833563	-5.02280100903606	ENSG00000059769	ns
-0.0556097291626116	4.56347121081368	-0.752139768813629	0.455567433466393	0.841937586833563	-5.0230404083196	ENSG00000185760	ns
-0.0432911970238519	2.84949571838364	-0.752063422213217	0.455612920933408	0.841937586833563	-5.02308189056866	ENSG00000100814	ns
0.0348421032709276	2.71436520753342	0.751810863923059	0.455763414473889	0.841937586833563	-5.02321908675271	ENSG00000137760	ns
-0.14671267898664	1.0673327361872	-0.751727917301534	0.455812846702307	0.841937586833563	-5.02326413574136	ENSG00000252400	ns
-0.142419468391908	1.55861146754742	-0.751704567398423	0.455826762691229	0.841937586833563	-5.02327681639445	ENSG00000238425	ns
-0.0403216222639555	3.32944904585282	-0.751516492891566	0.455938859625462	0.841937586833563	-5.02337894024497	ENSG00000138764	ns
0.112913469128526	7.53428076762237	0.751348040418111	0.456039274925177	0.841937586833563	-5.02347038833552	ENSG00000212907	ns
0.0528858332527646	1.59486754012252	0.75130388365415	0.45606559909777	0.841937586833563	-5.02349435650367	ENSG00000168389	ns
-0.103942017334039	2.98103716470534	-0.751272498397829	0.456084310037657	0.841937586833563	-5.02351139150176	ENSG00000054690	ns
-0.0835549231834083	5.04601380603923	-0.7508774870667	0.456319841886252	0.841937586833563	-5.02372573302275	ENSG00000147676	ns
-0.0365730375040316	4.51023470318185	-0.750525452059763	0.456529807811824	0.841937586833563	-5.0239166624569	ENSG00000118454	ns
-0.0683056931586972	4.78807634698809	-0.750519212257126	0.456533529952076	0.841937586833563	-5.02392004588746	ENSG00000206688	ns
-0.0359979668045267	2.25988158575049	-0.750476370358765	0.456559086292008	0.841937586833563	-5.02394327546621	ENSG00000149809	ns
-0.0530310555382316	3.88579926971949	-0.750379097365287	0.45661711531589	0.841937586833563	-5.02399601369622	ENSG00000133393	ns
-0.0602325530772623	2.65913658987344	-0.750294851971917	0.456667376068198	0.841937586833563	-5.02404168342544	ENSG00000141428	ns
0.0541068208040336	1.49352634945392	0.750210032754082	0.456717982401728	0.841937586833563	-5.02408765919796	ENSG00000165138	ns
-0.0442322911396709	1.7586774240481	-0.750195372888804	0.456726729357663	0.841937586833563	-5.02409560498275	ENSG00000099810	ns
0.0689835709268114	3.85831514213531	0.750190010494695	0.456729928908236	0.841937586833563	-5.02409851141311	ENSG00000244055	ns
-0.0567821222078093	5.3629832817465	-0.750130236408924	0.456765594866465	0.841937586833563	-5.02413090774432	ENSG00000104490	ns
-0.0313031929520893	2.92304353813014	-0.750098492233567	0.456784536613956	0.841937586833563	-5.02414811141886	ENSG00000164944	ns
0.0566507021440605	3.19852351661256	0.75006414132196	0.456805034313403	0.841937586833563	-5.02416672701118	ENSG00000153140	ns
-0.0722416570075328	3.83918427894028	-0.750056293020768	0.45680971758613	0.841937586833563	-5.02417098007984	ENSG00000183036	ns
0.153179637111118	2.27129366444616	0.750035203726766	0.456822302219971	0.841937586833563	-5.02418240835372	ENSG00000200003	ns
0.0529975624234789	2.09271687363718	0.749916122688064	0.456893365326197	0.841937586833563	-5.0242469324326	ENSG00000103174	ns
0.0326213070986681	2.27670151000714	0.749894321641916	0.456906376067809	0.841937586833563	-5.0242587442556	ENSG00000151498	ns
-0.0505707008992409	2.21703860521818	-0.749851731531257	0.456931794225177	0.841937586833563	-5.02428181864737	ENSG00000156795	ns
-0.0575835860400975	2.61953386587729	-0.749773742863327	0.456978340679599	0.841937586833563	-5.02432406790628	ENSG00000143418	ns
-0.0672361187872301	5.05880717807787	-0.749723405643024	0.457008385209277	0.841937586833563	-5.02435133511864	ENSG00000131171	ns
-0.169680925631616	1.66642364008125	-0.749553719968515	0.457109673092351	0.841937586833563	-5.02444323920412	ENSG00000272034	ns
0.0600341841506262	2.39488846756064	0.749458467704881	0.457166536270017	0.841937586833563	-5.02449482028382	ENSG00000160214	ns
0.0644182432008475	1.77603473162291	0.749366357678992	0.45722152750668	0.841937586833563	-5.02454469372356	ENSG00000241839	ns
-0.0555051466691241	4.385663255495	-0.749261606758901	0.45728407022389	0.841937586833563	-5.02460140440677	ENSG00000111615	ns
0.0371993803421797	3.85128748155193	0.749168161362542	0.457339867030248	0.841937586833563	-5.02465198794164	ENSG00000116001	ns
0.0492080718570094	3.16106359070456	0.749013645743345	0.457432137878415	0.841937586833563	-5.02473561635734	ENSG00000072958	ns
0.0740642602370114	1.61756583745959	0.748700514776905	0.457619160816387	0.841937586833563	-5.02490504072014	ENSG00000272993	ns
0.0671366066892651	2.04779241844149	0.748683234656009	0.457629482958488	0.841937586833563	-5.02491438839471	ENSG00000271971	ns
0.0254488481604027	2.91868767482007	0.748681721935958	0.457630386576133	0.841937586833563	-5.02491520669005	ENSG00000134882	ns
0.0334882492129358	1.72457785126696	0.748676627765101	0.457633429567568	0.841937586833563	-5.02491796233437	ENSG00000189077	ns
-0.0591175761858391	7.78190840758978	-0.748542572957815	0.45771351111143	0.841937586833563	-5.02499047149196	ENSG00000171617	ns
-0.0581537078311265	3.38655143258777	-0.748541589198016	0.457714098818969	0.841937586833563	-5.02499100355305	ENSG00000104341	ns
0.0400914143573574	1.83944455718414	0.748538379499445	0.457716016326714	0.841937586833563	-5.02499273949621	ENSG00000174628	ns
-0.0562133918545311	3.31475148586131	-0.748474594050531	0.457754123389912	0.841937586833563	-5.02502723591386	ENSG00000151366	ns
0.0419901190896859	3.31597002488107	0.748346007863412	0.457830949655874	0.841937586833563	-5.02509676916058	ENSG00000079739	ns
0.0601064813258065	2.05556975417917	0.748272250187573	0.457875020950048	0.841937586833563	-5.02513664854123	ENSG00000123901	ns
-0.052307111604299	2.9006052326725	-0.748204701274764	0.457915384570009	0.841937586833563	-5.02517316761286	ENSG00000137714	ns
0.048989257144235	2.87583416059616	0.748044020010551	0.458011407376249	0.841937586833563	-5.02526002410535	ENSG00000175066	ns
0.0848125734392258	2.7663215688943	0.747823168827707	0.458143406609274	0.841937586833563	-5.02537937597698	ENSG00000234964	ns
-0.0401782327993958	2.47170222850762	-0.747742039578539	0.458191901793308	0.841937586833563	-5.02542321105872	ENSG00000101052	ns
0.136709858500073	1.93549365299205	0.74759997322546	0.458276829412433	0.841937586833563	-5.02549996004656	ENSG00000244112	ns
-0.0502304785340808	4.37564327838192	-0.747585703709811	0.458285360267348	0.841937586833563	-5.02550766813281	ENSG00000070718	ns
-0.0344726945786831	2.23878891758582	-0.747512767435715	0.458328965758263	0.841937586833563	-5.02554706451214	ENSG00000113838	ns
0.0922413228647185	1.44854709965409	0.74740537014435	0.458393178389567	0.841937586833563	-5.02560506814517	ENSG00000244018	ns
-0.0427886187081832	5.47097223597547	-0.747275910963521	0.458470588694195	0.841937586833563	-5.02567497630974	ENSG00000023734	ns
0.0646479905670168	2.97011484544364	0.747102452608707	0.458574320212916	0.841937586833563	-5.02576862566505	ENSG00000196367	ns
-0.124536828926082	2.97845204396462	-0.746946411064177	0.458667647724497	0.841937586833563	-5.02585285372769	ENSG00000264898	ns
0.0297924433602814	1.7996697034403	0.746818863120582	0.458743941536605	0.841937586833563	-5.02592168883195	ENSG00000133884	ns
-0.102915060426456	1.46328004697866	-0.746664015421837	0.458836574768062	0.841937586833563	-5.02600524173274	ENSG00000237154	ns
0.0383536738399544	3.01595415811575	0.746547431612029	0.458906324847248	0.841937586833563	-5.02606813705756	ENSG00000074356	ns
0.0948366062735553	1.50585062571384	0.746398495869612	0.458995439439441	0.841937586833563	-5.02614847192014	ENSG00000226070	ns
-0.0603553836350432	3.13241256904807	-0.746276812376957	0.459068255270456	0.841937586833563	-5.02621409556249	ENSG00000136824	ns
0.0447918223814447	5.81603770714591	0.746119000775908	0.459162700226073	0.841937586833563	-5.02629918753913	ENSG00000122378	ns
0.160673169419471	1.63610754824661	0.746091344304891	0.459179252852877	0.841937586833563	-5.02631409810178	ENSG00000238880	ns
0.078247158995751	1.46861255599535	0.746090170519065	0.459179955381033	0.841937586833563	-5.02631473091856	ENSG00000082074	ns
0.0451530138749705	2.50467089346638	0.746018931292987	0.459222594272217	0.841937586833563	-5.02635313592526	ENSG00000125877	ns
0.0663249393347691	1.74425976625823	0.745944337761935	0.459267243269642	0.841937586833563	-5.02639334541805	ENSG00000224505	ns
-0.0268215255506128	2.01833439467863	-0.745896727400967	0.45929574242519	0.841937586833563	-5.02641900764585	ENSG00000101146	ns
0.0738030034324657	1.36543033739374	0.745829269723467	0.459336123763362	0.841937586833563	-5.02645536495503	ENSG00000234282	ns
0.0470228086890114	1.780415874651	0.745789942420129	0.459359666716563	0.841937586833563	-5.02647655951106	ENSG00000163171	ns
-0.0398090781603937	7.6396785828088	-0.745711846715038	0.459406420106755	0.841937586833563	-5.02651864419809	ENSG00000260032	ns
-0.0584421870593337	4.65132639990964	-0.745692383265432	0.459418072676534	0.841937586833563	-5.02652913211353	ENSG00000158445	ns
0.0760744295821607	1.73238604963569	0.745508361426919	0.459528253117286	0.841937586833563	-5.0266282794787	ENSG00000163131	ns
0.0901037338246058	2.0329762195598	0.745422638011247	0.459579583992398	0.841937586833563	-5.0266744574635	ENSG00000187902	ns
-0.0787027749787761	2.81918527758389	-0.745351736214529	0.459622042235743	0.841937586833563	-5.02671264735621	ENSG00000213424	ns
0.0369144055027513	3.96853351352327	0.745071720878108	0.459789746420937	0.841937586833563	-5.02686343776502	ENSG00000100422	ns
-0.0852817201817828	4.66631526311912	-0.745051458405618	0.459801883202737	0.841937586833563	-5.02687434712697	ENSG00000119938	ns
0.0346069704404117	2.85948665700846	0.744958757208556	0.459857411567947	0.841937586833563	-5.02692425399067	ENSG00000149792	ns
0.0508568972373884	3.15965383427782	0.744868731032749	0.459911341288816	0.841937586833563	-5.02697271495009	ENSG00000166123	ns
0.135046474233924	1.88938553874843	0.744830633706795	0.459934164396221	0.841937586833563	-5.02699322097231	ENSG00000238922	ns
-0.046337455828303	3.13251666512319	-0.744775332408615	0.459967295114269	0.841937586833563	-5.02702298528167	ENSG00000144848	ns
-0.0573613519218026	1.61841481223198	-0.744558955677721	0.460096938512706	0.841937586833563	-5.02713942311122	ENSG00000168152	ns
-0.0414629292586737	2.89705717830509	-0.744547621811322	0.460103729846728	0.841937586833563	-5.02714552124768	ENSG00000134910	ns
0.153168921326137	1.42660473062755	0.744523642611553	0.460118098545775	0.841937586833563	-5.02715842285241	ENSG00000200398	ns
0.0368266868075926	2.19003516796136	0.744458464306415	0.460157155679584	0.841937586833563	-5.02719348890282	ENSG00000116685	ns
0.0243919064932077	3.85251375516809	0.744417036710595	0.460181981546668	0.841937586833563	-5.02721577547717	ENSG00000172765	ns
0.0528482677862105	3.41169520252246	0.744361374393323	0.460215338917533	0.841937586833563	-5.02724571792923	ENSG00000108518	ns
0.0467101791904758	3.37105551729136	0.744111231413652	0.460365262075099	0.841937586833563	-5.02738025059432	ENSG00000109445	ns
0.142087287657312	2.41468818622423	0.743953183150871	0.460460002795151	0.841937586833563	-5.02746522995477	ENSG00000252295	ns
0.0374973548546613	2.37889934772892	0.743897444493833	0.460493417551962	0.841937586833563	-5.0274951953234	ENSG00000100711	ns
-0.0810102298302313	1.4957082278394	-0.743794050681177	0.460555404790751	0.841937586833563	-5.02755077455712	ENSG00000270137	ns
0.035545707083938	3.35367152643745	0.743611953252051	0.460664588559377	0.841937586833563	-5.02764864259008	ENSG00000159692	ns
0.0337437422716809	5.21558291696132	0.743426824687099	0.460775605059859	0.841937586833563	-5.02774811584251	ENSG00000259806	ns
0.0467815748261988	2.65720496488112	0.74338077267397	0.460803223578292	0.841937586833563	-5.02777285676657	ENSG00000229358	ns
0.0847604103523956	1.51143373516346	0.743323156227992	0.460837778913407	0.841937586833563	-5.02780380845516	ENSG00000137959	ns
-0.153808392109421	0.969849495781947	-0.742981997567042	0.461042418658307	0.841937586833563	-5.02798703192952	ENSG00000252616	ns
0.0322019439891665	2.65271848923466	0.7429385457609	0.46106848643776	0.841937586833563	-5.02801036239306	ENSG00000087299	ns
-0.0548238781384747	7.36455828958724	-0.742936625569935	0.461069638425913	0.841937586833563	-5.02801139336554	ENSG00000144834	ns
-0.0621823835095401	1.37435938016556	-0.74292953406876	0.46107389287408	0.841937586833563	-5.02801520085117	ENSG00000205413	ns
0.0479088406078381	3.58255471639205	0.742859804736748	0.461115727228124	0.841937586833563	-5.02805263722605	ENSG00000198783	ns
-0.0558019753267081	5.28854576098066	-0.742721703788083	0.46119858782403	0.841937586833563	-5.02812677096937	ENSG00000187164	ns
0.0846432204527972	2.16141821272937	0.742641988806576	0.461246420732432	0.841937586833563	-5.02816955654294	ENSG00000226314	ns
0.0617145518368254	4.56713622511568	0.742609550341905	0.461265886224177	0.841937586833563	-5.02818696602474	ENSG00000185825	ns
0.145149163105352	1.92558585864299	0.742438960601217	0.461368260544671	0.841937586833563	-5.02827850810759	ENSG00000200169	ns
-0.0429489418952422	3.97544098039443	-0.74241813730749	0.461380757916433	0.841937586833563	-5.02828968093074	ENSG00000113621	ns
0.0441991785280982	1.92100980433395	0.742215701942362	0.461502262305306	0.841937586833563	-5.02839828258655	ENSG00000160917	ns
0.0476945561278104	2.30856413792901	0.741995969845005	0.461634169273555	0.841937586833563	-5.02851613095598	ENSG00000093010	ns
0.083824064507267	4.19552872271628	0.741957497166862	0.461657266968425	0.841937586833563	-5.02853676142464	ENSG00000204851	ns
-0.0239890186201679	3.8365652355817	-0.741934860669016	0.461670857467094	0.841937586833563	-5.02854889946388	ENSG00000170471	ns
0.0660935670180627	2.3801994564964	0.741847558812015	0.461723273905683	0.841937586833563	-5.02859570869671	ENSG00000160285	ns
-0.0429677015649106	2.34355940112946	-0.741829229193166	0.461734279528721	0.841937586833563	-5.02860553593393	ENSG00000105677	ns
-0.0522463454874957	3.00413435810572	-0.741823827423027	0.46173752293353	0.841937586833563	-5.02860843199261	ENSG00000105835	ns
0.0983094828791802	1.64209705408703	0.741688753945524	0.461818629864919	0.841937586833563	-5.02868084246643	ENSG00000230732	ns
0.0463085097925648	2.03059029329561	0.74167065314736	0.461829499388525	0.841937586833563	-5.02869054500705	ENSG00000123159	ns
0.0425853357845014	5.9768201882636	0.741533101344132	0.461912104014142	0.841977158879305	-5.02876426915429	ENSG00000231632	ns
0.0354798264743714	1.47642386984155	0.741339457850114	0.46202840805463	0.842078139963527	-5.02886803445705	ENSG00000198951	ns
-0.0333339041992593	6.0077519510233	-0.740882522469766	0.462302914376888	0.842320090568712	-5.02911278230641	ENSG00000107863	ns
-0.124684934388608	2.14608911252894	-0.740833668167639	0.462332269405246	0.842320090568712	-5.02913894141311	ENSG00000172508	ns
-0.033546332433489	4.2873528968506	-0.740692664098644	0.462417000370811	0.842320090568712	-5.02921443284673	ENSG00000137996	ns
-0.0509467615658048	5.01807408967726	-0.740562252717335	0.462495374017992	0.842320090568712	-5.02928424068929	ENSG00000085063	ns
0.0775133614723984	1.81486460534684	0.740476551555552	0.462546882214359	0.842320090568712	-5.02933010911824	ENSG00000177103	ns
-0.113163139512663	2.2703733137277	-0.740381128478597	0.462604237366851	0.842320090568712	-5.02938117478033	ENSG00000147571	ns
-0.0409753333871414	5.36413188707504	-0.740323831887204	0.46263867811572	0.842320090568712	-5.0294118339804	ENSG00000140391	ns
-0.0601070710273128	3.64939291392282	-0.740307419366902	0.462648543886793	0.842320090568712	-5.02942061583625	ENSG00000143162	ns
-0.0393203213255964	3.27562329497092	-0.73974330263803	0.462987715027561	0.842547018257757	-5.02972234308435	ENSG00000145907	ns
0.0559947215679846	3.59504598844118	0.73971029037591	0.4630075678388	0.842547018257757	-5.02973999332216	ENSG00000105619	ns
0.0475550232069419	1.71186702709587	0.739704631609087	0.463010970939463	0.842547018257757	-5.02974301874474	ENSG00000161682	ns
-0.0445284770362178	3.46281108656241	-0.739658238085205	0.463038871876908	0.842547018257757	-5.02976782189022	ENSG00000184307	ns
0.0353957205608948	4.66721636357105	0.739593375538601	0.463077881653457	0.842547018257757	-5.02980249650613	ENSG00000144674	ns
0.0996625884044731	1.78277853043777	0.739415343028622	0.463184964065703	0.842630962259527	-5.0298976550271	ENSG00000258092	ns
-0.034931729819438	3.57340930776928	-0.739160016988302	0.463338561569282	0.842632339558478	-5.03003408814904	ENSG00000089234	ns
0.0696369889885515	4.50450721227143	0.73911742326609	0.463364187691986	0.842632339558478	-5.03005684359053	ENSG00000135069	ns
0.0591249105522242	1.79220569267954	0.739038980781819	0.463411384024278	0.842632339558478	-5.03009874768482	ENSG00000109771	ns
-0.107017777168711	3.28170842507988	-0.739008867243049	0.463429503110275	0.842632339558478	-5.03011483323504	ENSG00000172005	ns
-0.0369101748048899	3.05923682084999	-0.738899943763324	0.463495044932955	0.842640695758454	-5.03017301085301	ENSG00000145545	ns
-0.0688477223374853	2.98743872352541	-0.738661546930168	0.463638512497327	0.842766444579931	-5.03030031299915	ENSG00000048405	ns
-0.133210677009025	1.47128661374591	-0.738543470663734	0.46370958041013	0.842766444579931	-5.030363350071	ENSG00000240534	ns
0.0798435874771977	1.39314226420596	0.738337536864204	0.463833543107742	0.842766444579931	-5.03047326798489	ENSG00000233255	ns
0.0506727031647283	3.415513065651	0.738284427609532	0.463865515527686	0.842766444579931	-5.03050161041106	ENSG00000127947	ns
-0.0567733237643133	3.06883036013141	-0.738257218453224	0.463881896262224	0.842766444579931	-5.03051613015433	ENSG00000121957	ns
0.105799702011235	2.16601514019028	0.738177411649122	0.463929944285972	0.842766444579931	-5.03055871481525	ENSG00000214076	ns
0.0299501334435766	3.58337900513497	0.737999231210733	0.464037228880741	0.842850594653852	-5.03065377519557	ENSG00000116514	ns
0.0330954776490442	2.33174821222738	0.737670804644039	0.464235015792919	0.843041065325782	-5.0308289343919	ENSG00000136280	ns
0.0685449076205937	1.36526729245588	0.737558607808576	0.464302594692227	0.843041065325782	-5.0308887547813	ENSG00000241278	ns
-0.0681275339676475	13.8464200476582	-0.737521380293095	0.464325018982774	0.843041065325782	-5.03090860155559	ENSG00000202198	ns
-0.0366369056843272	4.8164147701871	-0.737407092366779	0.464393865107582	0.84305535438254	-5.03096952477951	ENSG00000185046	ns
0.0497431695131647	5.25650899496666	0.737138733762554	0.464555545183354	0.843131173327628	-5.03111254206821	ENSG00000103035	ns
0.095567128627126	1.49638148032086	0.737135335403642	0.464557592825826	0.843131173327628	-5.03111435284313	ENSG00000250933	ns
0.0394148709780016	2.96492106815363	0.73694404469649	0.464672861210153	0.843229686191309	-5.03121626672825	ENSG00000123352	ns
0.0467347118288339	3.5302060010488	0.736771021368245	0.464777136122375	0.843308226250387	-5.03130842616731	ENSG00000116729	ns
0.045326769981489	2.05117535503972	0.736656004465491	0.464846460080157	0.843323337759907	-5.03136967732863	ENSG00000161999	ns
0.037755537599832	3.69655063442349	0.73614414342754	0.46515504517266	0.84377245533419	-5.03164215136068	ENSG00000214960	ns
-0.142240779132535	2.08149490031498	-0.735720625003103	0.465410459989619	0.844009331524936	-5.03186745966505	ENSG00000206605	ns
0.117711459952935	1.98807900786605	0.735676449922184	0.46543710565409	0.844009331524936	-5.03189095318546	ENSG00000235141	ns
-0.042255885820766	4.47078936677716	-0.735575909997142	0.465497752900921	0.844009331524936	-5.03194441796562	ENSG00000100764	ns
0.043535606832628	5.6675140489289	0.735443780098383	0.465577462595185	0.844009331524936	-5.03201467075479	ENSG00000057757	ns
-0.0375072030838637	3.80698497557701	-0.735399436222402	0.465604215573479	0.844009331524936	-5.03203824541695	ENSG00000211456	ns
0.0471397274902028	4.76347988659538	0.735220670188876	0.46571207533292	0.844009331524936	-5.0321332693049	ENSG00000174238	ns
0.0975975046255066	2.04329418051755	0.735219227390565	0.465712945913766	0.844009331524936	-5.03213403613948	ENSG00000226049	ns
0.0422018617551547	2.31560473500928	0.735030797068782	0.465826652302065	0.844104756845132	-5.03223417262422	ENSG00000147475	ns
-0.0347571068832249	4.15018856999949	-0.734729162649149	0.466008703656767	0.844273428620378	-5.03239441660389	ENSG00000138041	ns
-0.041778680157543	2.65970811139692	-0.734599693834323	0.466086857009528	0.844273428620378	-5.03246317760017	ENSG00000151332	ns
-0.174155076918437	1.39906062424752	-0.734573072401998	0.466102927864845	0.844273428620378	-5.03247731480529	ENSG00000267595	ns
0.0494053001993895	3.38146991838024	0.734454658528739	0.466174415924385	0.844292307384144	-5.03254019198481	ENSG00000078403	ns
0.0314469272785258	2.86508428404149	0.734198680421539	0.466328974820572	0.844359955865734	-5.03267608141831	ENSG00000177272	ns
0.0518227854927411	3.66551489926379	0.734065350772314	0.466409490519732	0.844359955865734	-5.03274684302468	ENSG00000077235	ns
0.0430580526902089	1.41582674081922	0.734012938851756	0.466441143440454	0.844359955865734	-5.03277465601041	ENSG00000235478	ns
-0.0318805254567467	2.91090118306565	-0.733988257324242	0.466456049681938	0.844359955865734	-5.03278775287699	ENSG00000110395	ns
0.027787728334322	1.9186148873615	0.733769199952331	0.466588359843096	0.84439248932382	-5.03290397348496	ENSG00000106638	ns
0.0653450990507374	1.74080467566326	0.733756273642783	0.466596167975842	0.84439248932382	-5.03291083046827	ENSG00000241990	ns
-0.156901929073346	1.2285758553923	-0.733233218311577	0.466912182067038	0.844477855657217	-5.03318819565832	ENSG00000252768	ns
-0.0589819931673403	1.51925580507925	-0.73317464528341	0.466947577724274	0.844477855657217	-5.03321924372638	ENSG00000126785	ns
-0.0404650386689784	2.81786782610927	-0.73305391693155	0.467020538658703	0.844477855657217	-5.03328323113927	ENSG00000162813	ns
0.0279684737629888	3.1136537806305	0.73293875414907	0.467090142172612	0.844477855657217	-5.03334425919023	ENSG00000179889	ns
0.1279919768368	5.00968707750054	0.732860402029837	0.467137500990208	0.844477855657217	-5.03338577489012	ENSG00000200593	ns
-0.0677540796619622	2.79637617273029	-0.732827732508574	0.467157248425847	0.844477855657217	-5.03340308390726	ENSG00000100242	ns
-0.0327326536569483	1.99869648016275	-0.732826305908403	0.467158110760195	0.844477855657217	-5.0334038397337	ENSG00000188997	ns
-0.0259955797020361	2.60732041904839	-0.7328206996805	0.467161499555146	0.844477855657217	-5.03340680995316	ENSG00000196652	ns
0.0594436948311876	2.20213831446396	0.732743369535491	0.467208244719182	0.844477855657217	-5.03344777776072	ENSG00000104915	ns
0.0527387252338491	2.70101541759862	0.732667466859793	0.4672541295948	0.844477855657217	-5.03348798523922	ENSG00000170043	ns
-0.0731998520521357	2.16198186043488	-0.732436806618634	0.467393584707621	0.844541527714685	-5.03361014668388	ENSG00000186340	ns
0.0527105864378141	3.38479039913107	0.732352141219792	0.467444778615443	0.844541527714685	-5.03365497748478	ENSG00000156273	ns
0.043951702970034	4.15362679698927	0.732306114715787	0.467472610415195	0.844541527714685	-5.03367934666138	ENSG00000111961	ns
0.0602722478742475	1.77589404291943	0.732176878209705	0.467550763592833	0.844572361828392	-5.03374776421618	ENSG00000164039	ns
0.0686606375004928	1.53899250739429	0.731929233427902	0.467700542650159	0.844601371042527	-5.0338788340806	ENSG00000232587	ns
0.111174306713506	1.18946610276357	0.731871310894504	0.467735578970228	0.844601371042527	-5.03390948426471	ENSG00000231335	ns
0.0566620522804437	3.19770667320722	0.73178743292931	0.467786317931191	0.844601371042527	-5.03395386479848	ENSG00000106853	ns
0.067881876783376	3.37960796557532	0.731746343655087	0.467811174558344	0.844601371042527	-5.03397560367288	ENSG00000186566	ns
-0.0491361159526402	3.08339237402488	-0.731436581359646	0.467998587055851	0.844731796514356	-5.03413944969524	ENSG00000109819	ns
0.096668458638058	3.74109534548791	0.731424975261421	0.468005609814839	0.844731796514356	-5.03414558732718	ENSG00000127249	ns
0.136139340433898	1.9502951153924	0.731119300649122	0.468190592786912	0.844916396339068	-5.03430720259188	ENSG00000207870	ns
0.0495530730296379	3.33378353622153	0.731054018093004	0.46823010478446	0.844916396339068	-5.03434171005608	ENSG00000101542	ns
0.0302756319776833	1.92638630868411	0.730693324664493	0.468448447303144	0.845200082528158	-5.03453231365215	ENSG00000184903	ns
-0.0262356624389639	6.06495920208166	-0.730492989584922	0.468569743434527	0.845308621180294	-5.03463813852697	ENSG00000179915	ns
-0.0426384152660222	2.61494883315021	-0.730132651440146	0.468787961124468	0.845563052416146	-5.03482841230243	ENSG00000180773	ns
-0.0619194209737994	5.11057323206583	-0.730058136183392	0.468833094157542	0.845563052416146	-5.0348677481181	ENSG00000155970	ns
0.064191256538968	6.28190767391412	0.729821948798634	0.468976166514873	0.845692248884932	-5.034992403143	ENSG00000148672	ns
-0.0796565467969166	2.72355518966933	-0.729737938557993	0.469027062378827	0.845692248884932	-5.03503673262827	ENSG00000176928	ns
0.0580596950023029	1.66009261192022	0.729590870012731	0.469116168393617	0.845742618882534	-5.03511432399331	ENSG00000148737	ns
0.0268554341708787	2.2870713036112	0.729321290430303	0.469279526559911	0.845831374322133	-5.03525651103019	ENSG00000113719	ns
-0.062477372487324	2.24918404183909	-0.729269588564365	0.469310860242348	0.845831374322133	-5.03528377481929	ENSG00000106799	ns
0.0898631418646159	2.73294054152819	0.729138201884575	0.469390491912657	0.845831374322133	-5.03535305010411	ENSG00000198580	ns
-0.0294309713381931	4.00402135467446	-0.729105840816487	0.469410106695626	0.845831374322133	-5.03537011102265	ENSG00000163811	ns
0.0348784528390897	3.56755153081933	0.72859248648371	0.469721324971715	0.84623885206966	-5.03564065552848	ENSG00000142186	ns
-0.055712583444528	5.17910608607757	-0.728530920593244	0.46975865685192	0.84623885206966	-5.03567308912062	ENSG00000115484	ns
0.0247498277975362	4.14881684714572	0.728312372735725	0.469891191974018	0.846367329368521	-5.03578820102573	ENSG00000151461	ns
-0.0539222744835879	5.26629298623288	-0.727966827026515	0.470100786524926	0.846435758809691	-5.03597013576271	ENSG00000084733	ns
0.0920877513176621	3.17395070793111	0.727770866223249	0.470219672359584	0.846435758809691	-5.03607327460569	ENSG00000109906	ns
0.0457285528366373	2.33062069519075	0.727749590622267	0.470232580907643	0.846435758809691	-5.03608447083663	ENSG00000106344	ns
-0.162572458804039	1.34059455263293	-0.727652661605115	0.470291393215934	0.846435758809691	-5.03613547545688	ENSG00000212302	ns
-0.0423516304765501	3.89187394706922	-0.727620564955658	0.470310868988602	0.846435758809691	-5.03615236344687	ENSG00000112339	ns
-0.022753754401962	4.56734364655574	-0.727556827020584	0.470349545587148	0.846435758809691	-5.03618589768452	ENSG00000154305	ns
0.0741131881694992	2.03921623196803	0.727464885939844	0.47040533922979	0.846435758809691	-5.03623426532081	ENSG00000248673	ns
0.0860883652044384	1.89491950272495	0.72724542252463	0.470538533917014	0.846435758809691	-5.03634969486652	ENSG00000272033	ns
0.0653860519276694	1.6106439264722	0.727226097565749	0.470550263468848	0.846435758809691	-5.03635985744924	ENSG00000233237	ns
0.147098525694162	5.98579490510402	0.72714139275978	0.470601678188972	0.846435758809691	-5.03640439879712	ENSG00000269292	ns
-0.0412671120845483	2.6983690322329	-0.72705100253836	0.470656547408717	0.846435758809691	-5.03645192421002	ENSG00000127540	ns
0.133985100478788	4.20846394960311	0.727025908871635	0.470671780563899	0.846435758809691	-5.0364651169508	ENSG00000207063	ns
-0.0513765105088171	1.8328399619319	-0.726938160472286	0.470725050592197	0.846435758809691	-5.03651124629989	ENSG00000233928	ns
0.0422887838148558	2.31579173348242	0.726756918885203	0.470835089037227	0.846507659184472	-5.03660650789041	ENSG00000238227	ns
-0.0247065013057837	3.17654964918431	-0.726594469564579	0.470933730440982	0.846507659184472	-5.0366918725267	ENSG00000089916	ns
0.125964113230864	1.59415047904141	0.72656979595523	0.470948713615432	0.846507659184472	-5.03670483650785	ENSG00000235445	ns
-0.0294765340506795	3.05074359256631	-0.726468395490432	0.471010292409205	0.84650829362403	-5.03675810973469	ENSG00000132254	ns
-0.169020935898838	1.82452321226554	-0.72622558307135	0.471157766912618	0.846552919100517	-5.03688564781533	ENSG00000199944	ns
-0.0304092464460299	3.52314084588206	-0.726128820046463	0.471216544201156	0.846552919100517	-5.03693646138026	ENSG00000072415	ns
-0.113354124733588	2.96165264637801	-0.726021658928292	0.4712816425254	0.846552919100517	-5.03699272765336	ENSG00000271204	ns
-0.0607680909931032	4.03292247156799	-0.725904574144659	0.471352775131624	0.846552919100517	-5.03705419523609	ENSG00000166562	ns
-0.0452202268955118	4.6641196557628	-0.725554951598738	0.47156521790238	0.846552919100517	-5.0372376839265	ENSG00000115875	ns
0.0488974093808725	2.96822148883776	0.725273850410605	0.471736064184663	0.846552919100517	-5.03738514892308	ENSG00000166949	ns
-0.0435894300838622	1.81523365359725	-0.725188158894169	0.471788152343194	0.846552919100517	-5.03743009142842	ENSG00000122870	ns
0.0493729176558095	3.28817502490025	0.725174012750132	0.471796751485267	0.846552919100517	-5.03743751013932	ENSG00000122257	ns
-0.0328427479168756	2.7091333642515	-0.724909800053997	0.471957377165529	0.846552919100517	-5.03757604624287	ENSG00000139651	ns
0.0315279087031413	3.6305538276295	0.724894614296473	0.471966610151271	0.846552919100517	-5.0375840071827	ENSG00000132467	ns
-0.0351024019158266	1.77371872015907	-0.724820409085184	0.472011728616219	0.846552919100517	-5.0376229059858	ENSG00000178665	ns
0.0394431456357585	1.49526628259986	0.724722953626421	0.472070987484972	0.846552919100517	-5.03767398681944	ENSG00000214293	ns
-0.0616360967220961	4.80385401231563	-0.724702532883517	0.472083405078875	0.846552919100517	-5.0376846894119	ENSG00000263878	ns
-0.0364350512619578	1.87912693270803	-0.724496152045106	0.472208913052729	0.846552919100517	-5.03779283796456	ENSG00000101849	ns
0.0496363565578166	2.40222039443822	0.724481452166627	0.472217853326296	0.846552919100517	-5.03780053991341	ENSG00000172175	ns
0.0488313747745677	1.48848820899697	0.72444335644297	0.472241023093846	0.846552919100517	-5.03782049932434	ENSG00000145063	ns
-0.0428449301916447	2.93769612206703	-0.724350196064672	0.472297685829499	0.846552919100517	-5.03786930434067	ENSG00000157219	ns
-0.0423190132142972	5.40777492321171	-0.724349106283404	0.472298348687649	0.846552919100517	-5.03786987522099	ENSG00000173692	ns
0.0884702448599113	1.71933997186106	0.72434198020821	0.472302683127373	0.846552919100517	-5.03787360818446	ENSG00000116883	ns
0.136628258798336	1.79684711597224	0.724322535040476	0.472314510777802	0.846552919100517	-5.03788379426917	ENSG00000207034	ns
-0.16633234427187	1.39548582049369	-0.724311976949976	0.472320932875842	0.846552919100517	-5.03788932486879	ENSG00000207988	ns
-0.283865763026428	1.51648943989815	-0.72420968530854	0.472383155685504	0.846554700001008	-5.03794290380355	ENSG00000067646	ns
0.153666363633525	1.74341398460711	0.723836390491604	0.472610266038055	0.846744457241238	-5.03813836797051	ENSG00000200257	ns
0.100935730122964	2.53725356019907	0.723771199610133	0.47264993413966	0.846744457241238	-5.0381724930831	ENSG00000080845	ns
0.0570215969795465	1.53975887546011	0.723733672026818	0.472672770214659	0.846744457241238	-5.03819213608494	ENSG00000255423	ns
-0.0375110582138687	5.20589018876805	-0.723143688884659	0.473031865754032	0.84717617644511	-5.03850081976088	ENSG00000029363	ns
0.0944513244726846	2.16513600208843	0.723136381575066	0.473036314346611	0.84717617644511	-5.03850464146549	ENSG00000228446	ns
-0.0470772872793814	4.36568999261779	-0.723021665319435	0.47310615518325	0.847191516845436	-5.0385646328552	ENSG00000152154	ns
0.0473736488026542	1.91879712644702	0.72260289153065	0.47336116007885	0.847538383741283	-5.0387835539208	ENSG00000133056	ns
-0.0502661229123968	2.58675178327204	-0.722287711353977	0.47355313487004	0.847661185590361	-5.03894823829027	ENSG00000116717	ns
0.0323705410344317	5.43679481578728	0.72221406765677	0.473597997266848	0.847661185590361	-5.03898670768463	ENSG00000152102	ns
-0.0396874051295368	5.017014423499	-0.722188334274499	0.473613674141873	0.847661185590361	-5.03900014917937	ENSG00000108861	ns
0.109565687923336	5.69897255840229	0.722020519029065	0.473715915046	0.847734434561998	-5.03908779384386	ENSG00000104722	ns
0.0294294510771025	1.63634000837966	0.721779781718195	0.473862605329007	0.847767244736483	-5.03921348882097	ENSG00000072682	ns
-0.0336261111267646	2.63323697767258	-0.721763386668364	0.473872596384638	0.847767244736483	-5.03922204760363	ENSG00000196814	ns
0.0348740497231814	2.8698270498457	0.721629727945135	0.47395405174863	0.847767244736483	-5.03929181501974	ENSG00000148187	ns
0.0547065716555764	1.73607198748306	0.72141095160465	0.474087397288349	0.847767244736483	-5.0394059851493	ENSG00000257522	ns
-0.0490622547229504	4.4261993935031	-0.72140582384245	0.474090522946187	0.847767244736483	-5.03940866070777	ENSG00000109184	ns
0.0441769384298345	1.59700045985689	0.721250069410444	0.474185469545986	0.847767244736483	-5.03948992127716	ENSG00000172725	ns
0.130957009209374	2.32098216839982	0.721143313655332	0.47425055318281	0.847767244736483	-5.03954560828008	ENSG00000206786	ns
-0.0246927886876196	3.26058716708983	-0.721108606252173	0.474271713637945	0.847767244736483	-5.03956371097457	ENSG00000171466	ns
0.0476987783670899	1.42735690186575	0.720978628098546	0.474350963640367	0.847767244736483	-5.03963149747437	ENSG00000204815	ns
0.0362862348389807	4.59948812040875	0.720885980196524	0.474407457299189	0.847767244736483	-5.03967980815911	ENSG00000113141	ns
0.0722437709117489	5.30587825264914	0.72080571399377	0.474456404083148	0.847767244736483	-5.03972165759809	ENSG00000249119	ns
0.0350761695304076	4.24285120558256	0.720746275210648	0.47449265203171	0.847767244736483	-5.03975264505101	ENSG00000123144	ns
-0.0524810028134866	4.7717456990221	-0.720682790701981	0.474531368943703	0.847767244736483	-5.03978573893169	ENSG00000161057	ns
-0.027939138909254	2.00322930916092	-0.720206321549508	0.474822007377074	0.848005666576331	-5.0400340273088	ENSG00000116212	ns
0.0408687278271165	4.20151307326612	0.720165715968239	0.474846780779247	0.848005666576331	-5.04005517951403	ENSG00000162601	ns
0.0492281606037575	1.72131915764692	0.720162363462412	0.474848826170545	0.848005666576331	-5.04005692584502	ENSG00000159248	ns
-0.0363907871311411	3.54007607690027	-0.719800959724588	0.475069350794544	0.848289919163808	-5.04024513581419	ENSG00000083520	ns
-0.0542688725299327	2.6459534090964	-0.719644299263126	0.475164961301684	0.84835107889425	-5.04032669207572	ENSG00000165899	ns
0.0699997665001826	5.09122664302091	0.719483880280675	0.475262876928821	0.848375132164965	-5.04041018709318	ENSG00000241973	ns
0.0345226826165512	2.7277394375308	0.71942117235065	0.475301155341373	0.848375132164965	-5.04044282044904	ENSG00000182132	ns
0.0409478149654423	2.82440574374246	0.719291051309476	0.47538058988415	0.848407388116465	-5.04051052691725	ENSG00000185875	ns
0.0644090204397654	2.44264392231245	0.718645394211826	0.475774852979622	0.849001434860126	-5.04084630829147	ENSG00000239672	ns
0.0312281333482263	4.82785982079653	0.718421102979319	0.475911857091476	0.849013218606696	-5.04096288483886	ENSG00000145741	ns
-0.0277435947242548	4.48111378555158	-0.718228437668974	0.476029560899607	0.849013218606696	-5.04106299537017	ENSG00000184672	ns
0.0868519871930771	1.60998523775636	0.718123876464928	0.47609344670501	0.849013218606696	-5.04111731532009	ENSG00000223865	ns
0.0306704680610186	2.82175583987894	0.71807308754263	0.476124479954927	0.849013218606696	-5.04114369758431	ENSG00000161217	ns
0.200684649705391	2.56143912233403	0.718038379081996	0.476145688314401	0.849013218606696	-5.04116172582128	ENSG00000266570	ns
0.0414985620542239	2.4295001984287	0.718031488973399	0.476149898530039	0.849013218606696	-5.0411653045743	ENSG00000068654	ns
-0.0324717911976116	3.7108850434819	-0.717781638569984	0.476302584364388	0.849175955051197	-5.04129505540389	ENSG00000124226	ns
0.0837938801162332	2.100439223046	0.717085723403019	0.476728010162709	0.84982484122094	-5.04165622224707	ENSG00000003989	ns
0.0513569091590313	2.11008761407771	0.716489945478642	0.477092390592852	0.850171874445852	-5.04196514882902	ENSG00000141622	ns
-0.0372311392028841	2.96022737673734	-0.716433928680387	0.477126658797145	0.850171874445852	-5.04199418216336	ENSG00000087338	ns
-0.0593150481465852	3.00448346174336	-0.716390127005755	0.47715345538284	0.850171874445852	-5.04201688289733	ENSG00000163660	ns
0.024522252908505	4.68878847521831	0.716236716160495	0.477247314353896	0.850171874445852	-5.04209637922353	ENSG00000115504	ns
-0.0348096657364434	3.24656696580533	-0.716200780429551	0.47726930185879	0.850171874445852	-5.04211499844868	ENSG00000178381	ns
-0.0321340989412557	1.66122064799734	-0.716098067121084	0.477332150799037	0.850171874445852	-5.04216821183778	ENSG00000122140	ns
0.124040987631445	2.27941208140261	0.715943049286991	0.477427013039135	0.850171874445852	-5.04224850892474	ENSG00000238656	ns
0.0421270162108249	2.62414584595606	0.715935295374347	0.477431758279012	0.850171874445852	-5.04225252489951	ENSG00000156097	ns
0.147496409645894	2.45226133618112	0.715862835829115	0.477476103361207	0.850171874445852	-5.04229005173931	ENSG00000238763	ns
-0.0627818829985549	2.13493589076703	-0.715572853909328	0.477653594907044	0.850193069782031	-5.04244019653484	ENSG00000236279	ns
-0.0571369932269816	1.97576966802107	-0.71553909626523	0.477674259634733	0.850193069782031	-5.04245767148195	ENSG00000091656	ns
0.050646148796375	1.47550991980357	0.715513768739688	0.47768976419986	0.850193069782031	-5.04247078197568	ENSG00000197324	ns
0.0333737719414602	4.45537250980593	0.715441548153291	0.477733976503443	0.850193069782031	-5.04250816362657	ENSG00000174282	ns
0.0693488605053705	1.81636568077932	0.715031340843434	0.477985142709617	0.850427813081356	-5.04272041881183	ENSG00000213240	ns
-0.0596923268088161	1.87351959106781	-0.71502520484051	0.477988900293304	0.850427813081356	-5.04272359288844	ENSG00000176182	ns
0.0616349160966936	2.01321463113775	0.714851612870594	0.478095211957062	0.850507514220064	-5.04281337883007	ENSG00000115194	ns
0.0865603282380236	1.69207050427558	0.714553305202932	0.478277933465646	0.850556308027874	-5.04296762115901	ENSG00000127124	ns
-0.0338471375081397	3.10610671521562	-0.714552721033916	0.478278291323551	0.850556308027874	-5.04296792314672	ENSG00000159200	ns
-0.0419944259970508	3.28262191960852	-0.714504169307689	0.47830803430306	0.850556308027874	-5.04299302124883	ENSG00000081913	ns
0.0475510891194832	3.40462949358549	0.714262900331711	0.478455852086303	0.850556308027874	-5.04311771707984	ENSG00000139579	ns
-0.0448254967406696	1.80558373449025	-0.714250379666006	0.478463523799888	0.850556308027874	-5.04312418705728	ENSG00000110536	ns
0.0463816940610746	5.03882369294238	0.714105632880158	0.478552218673891	0.850556308027874	-5.04319897605711	ENSG00000101421	ns
-0.0479275658851837	2.43419902076765	-0.714103916167598	0.478553270660266	0.850556308027874	-5.0431998629742	ENSG00000138336	ns
0.103926609865935	1.84690218670729	0.713743672931208	0.478774053360766	0.85064952729872	-5.04338593201022	ENSG00000221639	ns
-0.051080314850009	2.06930948043506	-0.713611569098273	0.478855030363038	0.85064952729872	-5.04345414198243	ENSG00000138670	ns
-0.0370658327082589	2.9466415951667	-0.71355885979427	0.47888734226197	0.85064952729872	-5.04348135426586	ENSG00000157426	ns
0.0818777938771342	2.08557070882638	0.713248480947883	0.479077635837581	0.85064952729872	-5.04364155416344	ENSG00000139679	ns
0.0487613638363242	1.56807170852027	0.712959507592107	0.479254843935262	0.85064952729872	-5.04379064476506	ENSG00000155530	ns
-0.103669569574305	2.44721583689693	-0.712834418653836	0.479331564080045	0.85064952729872	-5.04385516390874	ENSG00000214067	ns
-0.0402522998467272	1.79914233975421	-0.712734920803192	0.479392593510411	0.85064952729872	-5.0439064756529	ENSG00000182263	ns
0.047404570403506	4.41285011921019	0.712501477759269	0.479535798646073	0.85064952729872	-5.04402683650343	ENSG00000167283	ns
-0.050792453462223	1.90843256617672	-0.712426264596747	0.479581943124178	0.85064952729872	-5.04406560746531	ENSG00000129028	ns
0.0334197189108885	5.23558757541761	0.712349288838445	0.47962917156873	0.85064952729872	-5.0441052828856	ENSG00000084070	ns
-0.137163114872933	1.98392324389182	-0.712331849612905	0.479639871761734	0.85064952729872	-5.04411427096153	ENSG00000238384	ns
0.022479444019762	2.86478198241734	0.712301741047383	0.479658345803005	0.85064952729872	-5.0441297882377	ENSG00000130640	ns
0.0742915899958625	1.84846309591836	0.712235389255047	0.479699059409232	0.85064952729872	-5.0441639822018	ENSG00000219133	ns
0.034847269296808	6.00824715544575	0.712214906346334	0.479711628159767	0.85064952729872	-5.04417453730892	ENSG00000102804	ns
0.0358230344562487	3.30641806800992	0.712166952392663	0.479741054454854	0.85064952729872	-5.04419924744394	ENSG00000116793	ns
0.0346960853955336	2.93556500608361	0.712138249834765	0.479758667876867	0.85064952729872	-5.0442140367754	ENSG00000253368	ns
0.0468767089500295	6.58219595685222	0.712116122565731	0.479772246598772	0.85064952729872	-5.04422543771555	ENSG00000127022	ns
0.117072234863735	1.9322111043807	0.712074935357909	0.479797522306038	0.85064952729872	-5.04424665825412	ENSG00000252494	ns
0.0858494419616305	1.42037876094528	0.711866973980105	0.479925155182711	0.85064952729872	-5.04435378619405	ENSG00000240083	ns
0.0335523177974366	1.78793904606248	0.711854556835815	0.479932776604686	0.85064952729872	-5.04436018172116	ENSG00000135469	ns
-0.0656781101093662	4.64507384419227	-0.711785608429827	0.479975097145867	0.85064952729872	-5.0443956920487	ENSG00000152484	ns
-0.106504210565213	1.67482185049563	-0.711525203540299	0.480134952624926	0.85064952729872	-5.04452977752526	ENSG00000133048	ns
-0.0681838590295127	3.93693794876145	-0.711424020201255	0.480197074395789	0.85064952729872	-5.04458186510356	ENSG00000184270	ns
0.0461882045851052	2.45902138628077	0.711378014706541	0.480225321081084	0.85064952729872	-5.04460554561725	ENSG00000164300	ns
0.0670355628618755	1.36649643350655	0.711376086389226	0.480226505059446	0.85064952729872	-5.04460653815188	ENSG00000262050	ns
-0.0339948515485182	2.9634040795356	-0.711310637784845	0.480266691187746	0.85064952729872	-5.04464022400336	ENSG00000240225	ns
0.0480999578676173	1.6957913960011	0.711217059445619	0.480324152550011	0.85064952729872	-5.04468838275265	ENSG00000162032	ns
-0.0605514847952495	2.26368509858922	-0.711150129478442	0.480365252967475	0.85064952729872	-5.04472282351523	ENSG00000269958	ns
-0.0406346925129497	1.96838133487372	-0.711094507928371	0.480399410604788	0.85064952729872	-5.04475144280133	ENSG00000243317	ns
-0.135408234399263	0.944995052436472	-0.711009723986096	0.480451479724845	0.85064952729872	-5.04479506299242	ENSG00000255575	ns
0.0376710758503247	3.49444548120209	0.710865715776029	0.480539928039208	0.85069718886941	-5.04486914166074	ENSG00000151131	ns
-0.0688030503380994	3.32780251526848	-0.710725922527237	0.480625796317001	0.850740271396601	-5.0449410381515	ENSG00000152034	ns
0.044304788196827	1.42864391893505	0.710609697521075	0.480697194315927	0.850757732797236	-5.04500080287342	ENSG00000265542	ns
0.0429309856966844	1.630949069845	0.710109560879725	0.481004500416042	0.851140401309393	-5.04525787237778	ENSG00000184436	ns
0.0461314120313907	3.11713477650967	0.709968534300469	0.481091173320664	0.851140401309393	-5.04533032797681	ENSG00000173120	ns
0.0316672615900848	2.25021630492871	0.709563706326664	0.481340023456382	0.851140401309393	-5.04553823965931	ENSG00000041880	ns
0.0468931660668557	2.26257256962765	0.709557039645314	0.481344122109029	0.851140401309393	-5.04554166256912	ENSG00000184999	ns
0.0308410615766983	1.740798768348	0.709485103947971	0.481388349172728	0.851140401309393	-5.04557859490601	ENSG00000186532	ns
0.068511597768742	1.2606440216038	0.709384911382405	0.481449952749821	0.851140401309393	-5.04563002845846	ENSG00000103024	ns
-0.0260433665950917	5.11876397274981	-0.709346676181622	0.481473462896933	0.851140401309393	-5.04564965451894	ENSG00000134278	ns
0.033898380105811	2.9170075982461	0.708933533358914	0.481727538168613	0.851140401309393	-5.04586165428519	ENSG00000135249	ns
0.0540729886530873	1.56656485889555	0.708891284009464	0.481753524982268	0.851140401309393	-5.0458833273019	ENSG00000138061	ns
0.0441936133279164	4.96014491530912	0.708699275815306	0.481871635667673	0.851140401309393	-5.04598180756779	ENSG00000225746	ns
0.0430675447614881	3.24768506711181	0.708695090917085	0.48187421011983	0.851140401309393	-5.0459839536967	ENSG00000158417	ns
0.135124863723858	2.2141234320225	0.708523525814533	0.481979759623685	0.851140401309393	-5.04607192629318	ENSG00000224348	ns
-0.0372293893008555	2.80933945383125	-0.708353175245564	0.482084574750741	0.851140401309393	-5.04615925559431	ENSG00000159873	ns
0.0296989951311579	1.7974862896724	0.708294835260138	0.482120473740348	0.851140401309393	-5.0461891585719	ENSG00000169609	ns
0.0453995902070421	3.69594974630537	0.708247900257724	0.482149355863038	0.851140401309393	-5.04621321402432	ENSG00000152219	ns
-0.0584441373121374	3.44235792477427	-0.708212386030328	0.482171210693565	0.851140401309393	-5.04623141499017	ENSG00000164323	ns
-0.0415458677799903	4.04018323180558	-0.708198522031457	0.482179742505162	0.851140401309393	-5.0462385200188	ENSG00000087301	ns
0.0604900943915432	6.68231019979398	0.708175992006797	0.482193607511184	0.851140401309393	-5.04625006592744	ENSG00000252481	ns
-0.196178794417507	1.06750563307043	-0.708100232681872	0.482240231535685	0.851140401309393	-5.04628888750603	ENSG00000238924	ns
0.035045002574553	1.69609670357114	0.70807303552842	0.482256969903405	0.851140401309393	-5.04630282323834	ENSG00000204599	ns
0.0594960099750166	4.15941648547352	0.708064586904123	0.482262169638117	0.851140401309393	-5.04630715217962	ENSG00000058335	ns
0.0636853345199566	2.76687797807138	0.708055520784711	0.482267749447258	0.851140401309393	-5.04631179745966	ENSG00000242960	ns
0.0427326031759416	1.92655822948594	0.707812186731206	0.482417524676982	0.851156187207287	-5.0464364548288	ENSG00000186088	ns
-0.0366090573267948	2.38380282949201	-0.707469534404164	0.482628475760255	0.851156187207287	-5.04661192109979	ENSG00000189079	ns
0.0397138166453024	3.03788875870029	0.707331623052771	0.482713394329183	0.851156187207287	-5.04668251973667	ENSG00000133398	ns
0.05542848517248	4.43643927072098	0.707071294830235	0.482873713584965	0.851156187207287	-5.046815748644	ENSG00000130287	ns
0.0976294596650717	2.5339822036467	0.707065359493254	0.482877369121389	0.851156187207287	-5.04681878563113	ENSG00000233264	ns
0.0577048090238006	3.20443394511986	0.706933976619731	0.482958290968254	0.851156187207287	-5.04688600512642	ENSG00000160877	ns
-0.0364127193571315	4.89535321447749	-0.706926376649286	0.482962972203703	0.851156187207287	-5.04688989313139	ENSG00000150627	ns
-0.0389782904082892	3.13076572092301	-0.706922337307798	0.482965460264319	0.851156187207287	-5.04689195956758	ENSG00000070770	ns
0.0498779711038164	6.91345978177709	0.706786321936389	0.48304924407203	0.851156187207287	-5.04696153525581	ENSG00000156508	ns
0.0426837968840652	3.79437723763525	0.706614355758445	0.483155184783804	0.851156187207287	-5.04704948212594	ENSG00000184887	ns
-0.0410281479630217	3.9343168428592	-0.70654871226863	0.483195628247085	0.851156187207287	-5.04708304799428	ENSG00000097033	ns
0.0268902025290685	3.89396458888059	0.706489442468245	0.48323214645865	0.851156187207287	-5.04711335215736	ENSG00000188636	ns
0.0310868367131443	2.29862287204621	0.706487837347346	0.483233135451652	0.851156187207287	-5.04711417280808	ENSG00000243335	ns
-0.0416293222832658	2.41502750709564	-0.706336769352651	0.483326220856397	0.851156187207287	-5.0471914012647	ENSG00000076513	ns
-0.0440957983009813	4.12499533349783	-0.706225753852004	0.48339463302461	0.851156187207287	-5.04724814396887	ENSG00000128463	ns
0.110534943138322	1.83888828922565	0.706054233202959	0.483500341524751	0.851156187207287	-5.04733579523468	ENSG00000235408	ns
-0.0381702748150472	2.18292815943637	-0.706031524372049	0.483514337989623	0.851156187207287	-5.04734739845051	ENSG00000198521	ns
0.0583199956907001	2.80920935439244	0.705919117527218	0.483583622677344	0.851156187207287	-5.04740482806083	ENSG00000079102	ns
0.572260859778009	2.71801117351497	0.705820008956253	0.483644715258186	0.851156187207287	-5.04745545608105	ENSG00000229807	ns
0.0431007253706159	5.8611756922496	0.705476642969079	0.483856406567482	0.851156187207287	-5.04763080552078	ENSG00000188612	ns
0.0297718738140933	3.01661475482675	0.705453831212437	0.483870472261266	0.851156187207287	-5.04764245203748	ENSG00000143740	ns
0.0701903972359377	5.13182576940681	0.705259595348189	0.483990247055979	0.851156187207287	-5.04774160407834	ENSG00000166448	ns
0.111515272467802	2.24903571697375	0.705177665762069	0.484040773588957	0.851156187207287	-5.04778341889187	ENSG00000226107	ns
-0.0819734671695516	1.30850251411016	-0.705073167048884	0.484105222935388	0.851156187207287	-5.04783674555633	ENSG00000272417	ns
0.0535849389552108	2.8915113481627	0.704893395484445	0.484216107868081	0.851156187207287	-5.04792846664109	ENSG00000096872	ns
0.0562125954575354	1.7696204933472	0.704885433642321	0.484221019141706	0.851156187207287	-5.04793252831833	ENSG00000144583	ns
-0.0310652954324802	3.1581866179765	-0.704823940383834	0.484258952283534	0.851156187207287	-5.04796389716191	ENSG00000146872	ns
0.0383837209475586	2.29616543692156	0.704666954236866	0.484355799337851	0.851156187207287	-5.0480439665952	ENSG00000177370	ns
-0.0587486483531396	1.75862374138588	-0.704548346552003	0.484428977334287	0.851156187207287	-5.0481044499006	ENSG00000257272	ns
-0.0422298028364727	2.51716117881037	-0.704465623583701	0.484480019008489	0.851156187207287	-5.04814662813012	ENSG00000107789	ns
0.0565918137598618	1.92282561713194	0.704419155215185	0.484508692210253	0.851156187207287	-5.04817031899222	ENSG00000116096	ns
0.0831697829082674	3.08412323615164	0.7043304995372	0.484563399626018	0.851156187207287	-5.04821551389052	ENSG00000196912	ns
0.0256171003971888	4.79985751009276	0.704212387275594	0.48463628939537	0.851156187207287	-5.04827571655833	ENSG00000121390	ns
-0.0907601467243517	1.3568474512876	-0.704104871316837	0.484702645269842	0.851156187207287	-5.04833050966199	ENSG00000155282	ns
0.0730844638922767	2.91415252461315	0.704091813975742	0.484710704245014	0.851156187207287	-5.04833716348878	ENSG00000005339	ns
0.0811845709932371	3.89962629198851	0.703983859102442	0.484777336730014	0.851156187207287	-5.04839217108054	ENSG00000176244	ns
0.0362072698216478	3.08389368514044	0.703962685846698	0.484790406000399	0.851156187207287	-5.04840295878944	ENSG00000083123	ns
0.0363588134280197	1.91681271482847	0.703936235240134	0.48480673301156	0.851156187207287	-5.04841643484828	ENSG00000184194	ns
-0.0444954503483617	2.15886166857323	-0.703934615571834	0.484807732784714	0.851156187207287	-5.04841726002109	ENSG00000116922	ns
-0.029598491799234	1.88418443769005	-0.703876339475659	0.484843705654739	0.851156187207287	-5.04844694872761	ENSG00000115425	ns
0.134755776032369	3.5128413435767	0.703771700005216	0.484908301609935	0.851156187207287	-5.04850025120443	ENSG00000019582	ns
-0.0333337380939556	3.41087130812583	-0.703670913669033	0.484970523494869	0.851156187207287	-5.04855158362697	ENSG00000164040	ns
-0.0422170309432506	3.53817746868298	-0.703656798497909	0.484979238053376	0.851156187207287	-5.04855877218372	ENSG00000172336	ns
-0.0716539869542188	1.41954793011646	-0.70357685353821	0.485028596882468	0.851156187207287	-5.04859948380179	ENSG00000225067	ns
0.0424942744178289	2.78683739835535	0.703547073865585	0.485046983871417	0.851156187207287	-5.04861464781664	ENSG00000104969	ns
-0.051889820461005	5.0524024567291	-0.703190278762656	0.485267311639119	0.851434752629754	-5.0487962817143	ENSG00000174695	ns
0.0720317770242329	2.46700966242049	0.703025124867166	0.485369316223695	0.851505667568685	-5.04888032631304	ENSG00000145476	ns
0.031107950989822	3.25592091221734	0.702867291337507	0.485466810686359	0.85156865320345	-5.04896062770095	ENSG00000171865	ns
-0.0543026541072509	2.68870165617023	-0.702567179867	0.485652220996833	0.851623478525316	-5.04911326775739	ENSG00000162851	ns
0.0673070475381583	2.07499124360467	0.702467357490016	0.485713900495808	0.851623478525316	-5.04916402445947	ENSG00000261597	ns
0.0509276377223316	1.76464385767166	0.702457411923756	0.485720046026064	0.851623478525316	-5.04916908109839	ENSG00000118369	ns
0.0283975682744897	4.25101235801631	0.702417920298767	0.485744448983845	0.851623478525316	-5.04918915919505	ENSG00000130559	ns
-0.0549555962861445	5.50633129337711	-0.70217475206727	0.485894724369815	0.851681551573205	-5.04931276510089	ENSG00000164258	ns
0.0460661425896287	3.72385795361625	0.702164966366649	0.485900772371578	0.851681551573205	-5.04931773844023	ENSG00000108947	ns
-0.0461925237467216	1.82323784148047	-0.70146259476166	0.486334979148023	0.852201481565749	-5.04967452497489	ENSG00000268912	ns
-0.0395554560234639	3.87754439703608	-0.701426636331907	0.486357214500502	0.852201481565749	-5.04969278156068	ENSG00000101349	ns
0.0414349699459731	3.10192099924885	0.701386045112609	0.486382315278123	0.852201481565749	-5.04971338918117	ENSG00000171148	ns
-0.0625818688219599	3.79932428699892	-0.701020564956751	0.486608353224982	0.852489494638697	-5.04989888624015	ENSG00000232018	ns
0.048940419345652	2.50901929875983	0.700820687848477	0.486731995663629	0.852506562008365	-5.05000029270386	ENSG00000140564	ns
0.0459743714874374	2.25281165967156	0.700805462342426	0.486741414761611	0.852506562008365	-5.05000801611886	ENSG00000108828	ns
0.0282935819864152	6.33820727189558	0.70067966167107	0.486819243899206	0.852508265115106	-5.05007182454146	ENSG00000084234	ns
-0.0269937726395604	4.0423709666163	-0.700604565880706	0.486865706737225	0.852508265115106	-5.0501099091916	ENSG00000177885	ns
-0.0770141547989076	2.60253014935828	-0.700258719839664	0.487079718498704	0.852609836903159	-5.05028525283621	ENSG00000141540	ns
-0.0417496768255221	5.06003198223321	-0.700217110984659	0.487105469856234	0.852609836903159	-5.05030634280366	ENSG00000146731	ns
-0.0281022011901602	4.48675198144253	-0.700174894379698	0.487131598119615	0.852609836903159	-5.05032773956858	ENSG00000166619	ns
-0.0290454563567062	4.87534067363464	-0.700029754851962	0.487221432323714	0.852609836903159	-5.05040129146709	ENSG00000115760	ns
-0.0704057620491163	2.33816832386033	-0.699934938550238	0.487280123914802	0.852609836903159	-5.05044933319889	ENSG00000147246	ns
0.0644600714785566	1.75397729140253	0.69989005368705	0.487307909159733	0.852609836903159	-5.05047207334813	ENSG00000272606	ns
-0.139743657084658	1.53683654127203	-0.699813364920414	0.48735538413465	0.852609836903159	-5.05051092311324	ENSG00000266139	ns
-0.0225937149011277	2.61164367740914	-0.699607933596333	0.487482571206178	0.852724447051698	-5.0506149721324	ENSG00000083635	ns
0.115252843619347	2.95064743099406	0.699409186474836	0.487605637518131	0.852807998097208	-5.05071560733134	ENSG00000248285	ns
-0.0534255648501265	3.04937452059815	-0.699108459448194	0.487791883725051	0.852807998097208	-5.05086782686289	ENSG00000129422	ns
0.0326959856227411	2.86321141450955	0.699106958347622	0.487792813485629	0.852807998097208	-5.05086858651759	ENSG00000164164	ns
-0.0390517173405032	4.20613940903584	-0.699037472282342	0.487835853255943	0.852807998097208	-5.05090374925429	ENSG00000003987	ns
0.10762315497814	4.66917881471112	0.699032807462984	0.487838742727529	0.852807998097208	-5.05090610971802	ENSG00000206899	ns
0.131193138681089	1.86647584758187	0.698810022138814	0.487976750979529	0.852856364006197	-5.05101882432716	ENSG00000201432	ns
0.0477996542976018	2.05803964035377	0.698739277798272	0.488020579335909	0.852856364006197	-5.05105460894962	ENSG00000262758	ns
0.153610681800376	1.71756745990286	0.698689427030733	0.48805146477774	0.852856364006197	-5.05107982285154	ENSG00000200183	ns
0.0509056994125525	1.78953934888209	0.698482403726772	0.488179739350791	0.852972712784536	-5.05118451391922	ENSG00000170265	ns
-0.0854550889334345	4.24640097759201	-0.698342988745604	0.488266133409653	0.853015865620655	-5.0512549986209	ENSG00000271533	ns
-0.0409565411402419	2.86527664608263	-0.69790333753292	0.488538636492119	0.853384104629189	-5.05147718538103	ENSG00000154548	ns
-0.0409373713860761	2.27149225746158	-0.697657832669623	0.488690841226899	0.853412953556055	-5.05160119695648	ENSG00000092140	ns
-0.0759030150463365	2.04639694523837	-0.697647471842443	0.488697265169636	0.853412953556055	-5.05160642957333	ENSG00000203644	ns
