## Supplementary Table 2_limma_DEG_GSE102556_final for "Attenuated GlycoRNA-microglial transcriptional coupling in the dorsolateral prefrontal cortex of patients with major depressive disorder: an exploratory interaction-based in-silico analysis" (part 2 of 2)

logFC	AveExpr	t	P.Value	adj.P.Val	B	gene_id	sig_nom
-0.058026432649247	5.13328253236065	-0.697578021115066	0.488740327372837	0.853412953556055	-5.05164150291043	ENSG00000158985	ns
-0.108889975653202	3.38624215068774	-0.697344497179695	0.4888851369266	0.853518897169687	-5.05175940995566	ENSG00000251682	ns
0.0467990575089812	2.12094300411975	0.697253183730395	0.488941767409572	0.853518897169687	-5.05180550396766	ENSG00000172375	ns
0.0529435953712349	2.2565704020637	0.697181544754634	0.488986198790763	0.853518897169687	-5.05184166240578	ENSG00000117245	ns
0.0422908269694195	2.84303661857575	0.69684626057652	0.48919417599876	0.853774132461354	-5.05201084270848	ENSG00000172586	ns
0.0532744926087458	1.80641248667377	0.696540306173843	0.489384002757624	0.853891072202623	-5.05216515434068	ENSG00000165632	ns
-0.0465286794141608	3.07666567076854	-0.696518764764191	0.489397369479175	0.853891072202623	-5.05217601650986	ENSG00000133302	ns
0.085663709406278	3.53342121938316	0.696305357376954	0.48952980245337	0.853891072202623	-5.05228360863438	ENSG00000169783	ns
-0.0534920216762069	4.22963490629138	-0.695975023507974	0.489734835022896	0.853891072202623	-5.0524500873933	ENSG00000136522	ns
0.0536864778272905	5.19073939711536	0.695838450511956	0.489819617459097	0.853891072202623	-5.05251889374943	ENSG00000122566	ns
0.0450197053932158	5.11530718871416	0.695667972822412	0.489925458836816	0.853891072202623	-5.05260476303712	ENSG00000086758	ns
0.0314427775745236	3.86089430664375	0.695642725007391	0.489941135066221	0.853891072202623	-5.05261747856965	ENSG00000165669	ns
0.0682298822934788	3.48738890061033	0.695639026008643	0.489943431777552	0.853891072202623	-5.05261934145501	ENSG00000159363	ns
0.065221683882636	3.22507844678691	0.695634072795199	0.489946507241162	0.853891072202623	-5.05262183597136	ENSG00000073712	ns
-0.0456243777030254	2.18318428133143	-0.695631820151686	0.489947905917147	0.853891072202623	-5.0526229704324	ENSG00000086619	ns
-0.0840490924318154	2.53755327527924	-0.695487320421741	0.490037631044299	0.853891072202623	-5.05269573492288	ENSG00000272367	ns
-0.0731258085744368	4.08725504974382	-0.695391079437488	0.490097395620008	0.853891072202623	-5.05274418999419	ENSG00000156136	ns
0.10813051445997	4.34175426650401	0.695327620912555	0.49013680486592	0.853891072202623	-5.05277613629213	ENSG00000117525	ns
-0.120518946722508	1.37281888523314	-0.695299023592793	0.490154565052673	0.853891072202623	-5.05279053182912	ENSG00000269971	ns
-0.0558415470578142	3.30927487262004	-0.695245869474032	0.49018757703401	0.853891072202623	-5.05281728742141	ENSG00000150394	ns
-0.0359518030731429	6.64817382095934	-0.695141546104347	0.490252371855448	0.853896358437066	-5.05286979370762	ENSG00000198300	ns
0.0341608905186872	3.19012191161977	0.694791874335892	0.49046958619881	0.854068538938951	-5.05304572860464	ENSG00000163029	ns
-0.0255136082744727	3.02011553067491	-0.694739257195331	0.490502276318397	0.854068538938951	-5.05307219507944	ENSG00000175390	ns
0.0316912741009912	4.66842865073485	0.694669360114929	0.490545704033274	0.854068538938951	-5.0531073503592	ENSG00000137501	ns
0.0306039816555259	2.05785221132904	0.694568732726431	0.490608228520081	0.854068538938951	-5.05315795563021	ENSG00000157600	ns
0.0349788176841495	4.09812740964693	0.694184928515174	0.49084674450468	0.854068538938951	-5.05335090422259	ENSG00000105185	ns
0.0443990631320084	2.95045397896066	0.694130215907918	0.49088075100723	0.854068538938951	-5.0533784012386	ENSG00000159069	ns
0.0459683960188206	4.86943702846222	0.694104367135515	0.49089681770967	0.854068538938951	-5.05339139136888	ENSG00000224078	ns
-0.0469991644918388	3.59265973606075	-0.693936902562437	0.491000914949657	0.854068538938951	-5.0534755381607	ENSG00000157514	ns
0.111616355975745	1.27677800614011	0.69381232373347	0.491078362017799	0.854068538938951	-5.05353812308913	ENSG00000252614	ns
0.0434907802578004	2.12920558440288	0.693697571486194	0.491149706168542	0.854068538938951	-5.05359576172345	ENSG00000088888	ns
0.0597806839149384	3.26732583849786	0.693584264082152	0.491220157657635	0.854068538938951	-5.05365266550999	ENSG00000114554	ns
-0.124720528375901	1.25235131765252	-0.693334130284003	0.491375703917971	0.854068538938951	-5.05377825239956	ENSG00000212429	ns
0.0582554895284968	1.75268804568581	0.69318338335997	0.491469459394791	0.854068538938951	-5.05385391791082	ENSG00000234585	ns
-0.0348319532538017	5.25573542532057	-0.693077857142419	0.491535096216053	0.854068538938951	-5.05390687591469	ENSG00000157077	ns
0.0315255696207171	3.43724777067693	0.692877059088252	0.491660005078455	0.854068538938951	-5.05400762408116	ENSG00000143033	ns
-0.09737745325475	1.44450299589838	-0.692857111211642	0.491672414855832	0.854068538938951	-5.05401763114965	ENSG00000223787	ns
-0.0428234949775641	1.55603736636136	-0.692687642590213	0.491777850003365	0.854068538938951	-5.05410263558883	ENSG00000165996	ns
-0.0605923524546577	3.69760882207292	-0.692651841959781	0.491800125017589	0.854068538938951	-5.05412059037518	ENSG00000066468	ns
0.0389618069963005	2.91239177719311	0.692523259387575	0.491880133200753	0.854068538938951	-5.05418506983996	ENSG00000137054	ns
-0.0247154075450093	2.48807148267512	-0.692454250110314	0.49192307594609	0.854068538938951	-5.05421967065913	ENSG00000121022	ns
0.0344530814744781	1.54659222625775	0.692442676206693	0.491930278299581	0.854068538938951	-5.05422547341263	ENSG00000123136	ns
0.0675908499309683	4.06024697465347	0.692258267520851	0.492045042311134	0.854068538938951	-5.05431791676804	ENSG00000248485	ns
0.0461248330210908	1.59736562431239	0.692212425624277	0.492073573633639	0.854068538938951	-5.05434089340596	ENSG00000254122	ns
0.0939172069038516	1.41123030372804	0.69220747612341	0.49207665418494	0.854068538938951	-5.0543433740804	ENSG00000243738	ns
0.128849758075386	1.04907959379318	0.692169768948822	0.492100123343114	0.854068538938951	-5.05436227223118	ENSG00000253081	ns
-0.0548371565665824	3.18494614887815	-0.692152667000066	0.492110767896533	0.854068538938951	-5.05437084308626	ENSG00000166575	ns
-0.042539473138766	2.93706626606778	-0.692115724439723	0.492133762029835	0.854068538938951	-5.05438935660665	ENSG00000255455	ns
0.0526992335637022	1.56773394779041	0.691998080300943	0.49220699115151	0.854068538938951	-5.05444830677047	ENSG00000140332	ns
-0.0398119995924509	3.71504545810163	-0.691875873988485	0.492283066437026	0.854068538938951	-5.05450953264082	ENSG00000151247	ns
-0.044944805321558	3.12768732028133	-0.691690549344591	0.492398446245764	0.854068538938951	-5.05460236093697	ENSG00000054983	ns
0.0493343360652738	3.94883527639192	0.691594252152402	0.492458405056708	0.854068538938951	-5.05465058620128	ENSG00000100612	ns
0.131696234321675	1.44358404906823	0.6915104362437	0.492510595763675	0.854068538938951	-5.05469255555704	ENSG00000266475	ns
-0.103295103339449	2.03994433812636	-0.691409055273503	0.492573728013632	0.854068538938951	-5.05474331368263	ENSG00000218424	ns
0.0555073725071944	1.53868207173686	0.691266211476513	0.492662687704256	0.854068538938951	-5.05481481856865	ENSG00000268543	ns
0.0431858122193969	2.24364090033396	0.691098847206093	0.492766929451516	0.854068538938951	-5.05489857960703	ENSG00000163170	ns
0.0901950462474996	3.41665802710912	0.690969094090138	0.492847753721341	0.854068538938951	-5.05496350372529	ENSG00000007516	ns
0.084450608922201	1.95012074701371	0.690873210554304	0.492907485059996	0.854068538938951	-5.0550114730002	ENSG00000159840	ns
-0.0505736064945159	2.21720445086358	-0.690817299479858	0.492942317111899	0.854068538938951	-5.05503944158064	ENSG00000188158	ns
-0.055450873550319	1.654112122212	-0.690779758699236	0.492965705413557	0.854068538938951	-5.05505821948997	ENSG00000254944	ns
-0.0329895088658496	3.34186611424793	-0.690728247206381	0.492997798613591	0.854068538938951	-5.05508398393396	ENSG00000164684	ns
0.0475647266067094	1.86687417034478	0.690708143552386	0.49301032410412	0.854068538938951	-5.05509403864707	ENSG00000141068	ns
0.0518773097688268	4.13553274781149	0.69066880840302	0.493034832199101	0.854068538938951	-5.05511371104325	ENSG00000101400	ns
0.0543870456218567	1.70146751341207	0.690613992483578	0.493068986840029	0.854068538938951	-5.05514112389979	ENSG00000165949	ns
-0.0421313437819788	1.7383493120156	-0.690305041745588	0.493261511950531	0.854068538938951	-5.05529558718608	ENSG00000185010	ns
0.0533786812437924	2.23278607288096	0.690143891338346	0.493361950578008	0.854068538938951	-5.05537612933808	ENSG00000031081	ns
0.0801058003256068	3.40841832046014	0.690111005860205	0.493382448173155	0.854068538938951	-5.0553925630793	ENSG00000139767	ns
-0.061923814489524	7.18297229171046	-0.690057581054879	0.493415748981032	0.854068538938951	-5.05541925923611	ENSG00000128989	ns
-0.0352938251707227	3.83064353520085	-0.690025440518196	0.493435783453114	0.854068538938951	-5.05543531875982	ENSG00000123607	ns
0.0506507263695104	2.00421877372892	0.689936504033798	0.493491223433813	0.854068538938951	-5.05547975346811	ENSG00000178537	ns
-0.0367895412121122	3.78126312131613	-0.689846715029551	0.493547198333976	0.854068538938951	-5.05552460844834	ENSG00000152133	ns
0.0425424629461393	1.94443687576739	0.689653860131369	0.493667436856927	0.854068538938951	-5.0556209317617	ENSG00000137343	ns
-0.0400649595729217	2.45368480024778	-0.689622794874801	0.4936868065079	0.854068538938951	-5.05563644515937	ENSG00000171861	ns
-0.132496127273582	1.40389255994007	-0.689428627699934	0.493807882140248	0.854068538938951	-5.05573339310666	ENSG00000270321	ns
-0.065017465235935	1.5493091413888	-0.689215507818501	0.493940794852572	0.854068538938951	-5.0558397735155	ENSG00000242779	ns
-0.176574171036556	1.3164930319894	-0.689214785731998	0.49394124521705	0.854068538938951	-5.05584013389594	ENSG00000238812	ns
0.0399536346332341	1.9874299475203	0.689137776405466	0.493989277141032	0.854068538938951	-5.05587856575742	ENSG00000088280	ns
0.0315863452645884	3.32250893078055	0.688919712994296	0.494125300683695	0.854068538938951	-5.0559873685912	ENSG00000196396	ns
-0.021207284034523	2.98208363760161	-0.688824728167141	0.494184556754159	0.854068538938951	-5.05603475081127	ENSG00000134452	ns
0.0380160780390155	2.37910178295927	0.688817626633758	0.494188987187196	0.854068538938951	-5.05603829308332	ENSG00000196378	ns
0.0283628772085596	3.18856983939802	0.688789232948042	0.494206701372376	0.854068538938951	-5.05605245560662	ENSG00000187742	ns
0.0573937472440025	1.90575270690715	0.688703601479067	0.494260127049994	0.854068538938951	-5.05609516438977	ENSG00000261326	ns
0.0417053160949408	3.39085361269962	0.688688514965732	0.494269539891561	0.854068538938951	-5.05610268826718	ENSG00000102385	ns
0.0446203557549119	2.3811552462261	0.68867306262229	0.494279181085868	0.854068538938951	-5.05611039442308	ENSG00000257923	ns
0.0905025828460757	1.29119233200876	0.688627728900116	0.494307466793555	0.854068538938951	-5.05613300158901	ENSG00000226580	ns
0.0418740641252042	1.47034142848729	0.688533203044618	0.494366448512109	0.854068538938951	-5.05618013537684	ENSG00000198604	ns
0.041097393108334	2.53440877274592	0.688098319599503	0.494637854650364	0.854392710672184	-5.05639690165765	ENSG00000155640	ns
-0.0291382102931079	4.97810331405236	-0.688034511886726	0.49467768327288	0.854392710672184	-5.05642869517259	ENSG00000102081	ns
0.0358510106444587	2.35713488175895	0.687884322208136	0.494771438288092	0.85443963645933	-5.05650351894043	ENSG00000168067	ns
0.0402794631803602	2.16991180402099	0.687792998422597	0.494828451405313	0.85443963645933	-5.05654900821664	ENSG00000173011	ns
-0.114655712741067	1.11079103053068	-0.68757505811293	0.494964525396798	0.854472060772126	-5.05665754262386	ENSG00000222432	ns
-0.0307301961978563	2.50711479943494	-0.687564956731581	0.494970832831184	0.854472060772126	-5.05666257230434	ENSG00000136932	ns
0.103815365659939	1.30315888141373	0.687356340679802	0.495101105315977	0.854536941066462	-5.05676643030691	ENSG00000249214	ns
-0.0565599108160004	4.81214556043069	-0.687306824256167	0.495132029139551	0.854536941066462	-5.05679107718807	ENSG00000132313	ns
-0.0332358807811435	2.47818693122919	-0.686768938549954	0.495468016164211	0.854956484805198	-5.05705869908115	ENSG00000081377	ns
0.0337129332012154	3.339147379104	0.686672603138053	0.49552820474054	0.854956484805198	-5.05710660862169	ENSG00000107164	ns
-0.0299947706657395	3.85786237453477	-0.686456006434015	0.495663545033842	0.854956484805198	-5.0572143025826	ENSG00000115446	ns
-0.0215441584575964	2.85248475738061	-0.686363083584064	0.495721614044163	0.854956484805198	-5.0572604945561	ENSG00000186448	ns
0.117627911856824	1.60714126284939	0.686121909719396	0.495872345005813	0.854956484805198	-5.05738035368555	ENSG00000173372	ns
0.0288073625715897	2.47787816725864	0.6860325438638	0.495928204065694	0.854956484805198	-5.05742475649465	ENSG00000171823	ns
0.110116580717155	1.43576051108584	0.68597131574808	0.495966477336058	0.854956484805198	-5.05745517537477	ENSG00000254839	ns
-0.0321296347190616	3.82353718828371	-0.685879433976926	0.496023915042268	0.854956484805198	-5.05750081839783	ENSG00000113282	ns
0.0946375757502882	1.51479934079898	0.685878132222583	0.496024728829352	0.854956484805198	-5.05750146501212	ENSG00000260038	ns
-0.0312857342248023	5.07365395881913	-0.685876567548137	0.496025706980972	0.854956484805198	-5.05750224222389	ENSG00000152291	ns
0.0640775228200283	4.69055307519054	0.685558559270337	0.496224530938087	0.854956484805198	-5.05766016875112	ENSG00000173905	ns
0.0352427090158147	2.76395597293313	0.685507327067254	0.496256566244577	0.854956484805198	-5.05768560456294	ENSG00000136828	ns
-0.0373261935539162	5.46952951445727	-0.685464982876535	0.496283044768272	0.854956484805198	-5.05770662624629	ENSG00000164096	ns
0.0483452251376197	1.5582288868851	0.685343634927278	0.496358929953266	0.854956484805198	-5.05776686215993	ENSG00000105722	ns
-0.0345818341937041	3.00624637116342	-0.685293216111357	0.4963904613374	0.854956484805198	-5.05779188649855	ENSG00000143970	ns
0.0351529950738199	4.49046690916091	0.685165222537624	0.496470512084963	0.854956484805198	-5.05785540539951	ENSG00000113522	ns
0.132179223018653	1.50489846778918	0.685013627021804	0.496565333323914	0.854956484805198	-5.05793062217558	ENSG00000202279	ns
0.0791815469672783	1.34260036859763	0.684776203250388	0.496713859142685	0.854956484805198	-5.05804839151572	ENSG00000227383	ns
-0.0498572307949381	5.20936866703609	-0.68476326552124	0.496721953333574	0.854956484805198	-5.05805480787459	ENSG00000167232	ns
0.0539406651432497	2.04740229567717	0.684755774362122	0.496726640037078	0.854956484805198	-5.05805852299841	ENSG00000182103	ns
0.0261570555233961	4.04851175059307	0.684750627916056	0.496729859828825	0.854956484805198	-5.05806107527528	ENSG00000022267	ns
0.0380781016731666	1.91751578854586	0.684741564341893	0.496735530337057	0.854956484805198	-5.0580655701279	ENSG00000072121	ns
-0.0612618147845887	2.69184615228006	-0.684226694725277	0.497057710265284	0.855404518562087	-5.05832081151117	ENSG00000248455	ns
-0.04997192266516	3.19070946441466	-0.684104274733664	0.497134331524211	0.855418741477863	-5.05838147241358	ENSG00000196693	ns
-0.0768125641296256	3.48817795486727	-0.683948260161077	0.497231988643675	0.855418741477863	-5.0584587645752	ENSG00000188206	ns
-0.0420564469615972	2.74652475634849	-0.683767046016446	0.49734543262529	0.855418741477863	-5.05854851942278	ENSG00000176209	ns
-0.0211035291971671	5.02844423707017	-0.683614342591561	0.497441039310095	0.855418741477863	-5.05862413497527	ENSG00000017260	ns
0.0492809846789459	3.01661371327379	0.68347376463318	0.497529063232825	0.855418741477863	-5.05869373168131	ENSG00000132950	ns
-0.131046752890419	1.84827056390225	-0.683445797987529	0.497546575773299	0.855418741477863	-5.05870757561741	ENSG00000201955	ns
0.106419567798705	1.57363921758954	0.683143255236718	0.497736047798416	0.855418741477863	-5.05885730377573	ENSG00000243721	ns
0.0347858296908627	1.56977187188626	0.683140528684577	0.497737755523399	0.855418741477863	-5.05885865285001	ENSG00000171970	ns
0.0286795140504126	1.55864599867494	0.682930286906508	0.497869446214104	0.855418741477863	-5.05896266283175	ENSG00000121903	ns
0.0366928324093583	2.64337482037908	0.682842689816821	0.497924320689284	0.855418741477863	-5.05900598929837	ENSG00000133275	ns
0.104941484548613	2.20944715345759	0.682753787638127	0.497980016119093	0.855418741477863	-5.05904995573117	ENSG00000233416	ns
-0.0428310337851769	2.58732668676762	-0.682688153877071	0.498021136545177	0.855418741477863	-5.0590824112203	ENSG00000196850	ns
-0.0456067056905751	3.60218596690017	-0.682637292178081	0.498053003358345	0.855418741477863	-5.0591075599222	ENSG00000138468	ns
0.0323438953991846	1.93596056369821	0.682534161587254	0.498117622078106	0.855418741477863	-5.05915854750395	ENSG00000196653	ns
-0.0647659265001352	3.83346066185459	-0.682375958796784	0.498216756421206	0.855418741477863	-5.05923674807333	ENSG00000038427	ns
0.0335223245547405	1.72595510580575	0.682352895082391	0.498231209700539	0.855418741477863	-5.05924814712551	ENSG00000204852	ns
-0.0421135969538891	2.6815131565492	-0.682346395064768	0.498235283091608	0.855418741477863	-5.05925135963814	ENSG00000136161	ns
-0.0471142835366218	2.29733634849597	-0.682336355646457	0.498241574568418	0.855418741477863	-5.05925632137495	ENSG00000163002	ns
0.0272262558301306	3.08092107583077	0.682164160142706	0.498349492384613	0.855418741477863	-5.05934141369887	ENSG00000170502	ns
-0.0220419034018442	3.3976913829379	-0.68209265247793	0.498394311205679	0.855418741477863	-5.05937674384832	ENSG00000152465	ns
0.0214057761255457	2.17595742898791	0.682016493268675	0.498442047902828	0.855418741477863	-5.05941436823512	ENSG00000115970	ns
-0.0421422494585308	3.99047030297455	-0.68192058915078	0.49850216430124	0.855418741477863	-5.05946174122539	ENSG00000131779	ns
0.0541335025687275	1.97476451131757	0.681812686697472	0.498569806469982	0.855418741477863	-5.05951503316544	ENSG00000144559	ns
0.0670089060464871	1.78540021446073	0.681677111664171	0.498654803228157	0.855418741477863	-5.05958198064919	ENSG00000090020	ns
0.0428156902894772	5.20549592965253	0.681637183561458	0.49867983707421	0.855418741477863	-5.05960169482647	ENSG00000100216	ns
0.0620008409423982	1.52633773157898	0.681599617864283	0.49870339038436	0.855418741477863	-5.0596202415563	ENSG00000254370	ns
-0.0483006590140627	3.26497132623893	-0.681546855382497	0.498736472953353	0.855418741477863	-5.05964628947479	ENSG00000156486	ns
0.0440045835014122	3.19731227601619	0.681284386466363	0.498901061285251	0.855456036129084	-5.05977583656594	ENSG00000175455	ns
0.0548635861636848	3.99348519122785	0.681190130039917	0.498960174623513	0.855456036129084	-5.0598223469372	ENSG00000127481	ns
0.0529462004832109	2.6223596060038	0.681092056331855	0.499021686059928	0.855456036129084	-5.05987073426054	ENSG00000160200	ns
-0.0413511451631461	4.19594588744325	-0.680935160922348	0.499120098868752	0.855456036129084	-5.05994812872625	ENSG00000147180	ns
0.20623537278411	2.42851317434892	0.680914438615898	0.499133097751663	0.855456036129084	-5.05995834946969	ENSG00000206885	ns
0.0448026903332766	2.67169488332667	0.680852537556959	0.499171928733102	0.855456036129084	-5.05998887876348	ENSG00000184640	ns
0.0333628829573303	2.95237713675631	0.680663184766736	0.499290721376284	0.855456036129084	-5.06008224980008	ENSG00000141298	ns
0.0496149544790934	1.39043080960092	0.680637942770151	0.499306558401376	0.855456036129084	-5.06009469487071	ENSG00000257657	ns
-0.0573395716494218	3.18851469409322	-0.680514594405786	0.49938395208097	0.855456036129084	-5.0601555028806	ENSG00000006210	ns
-0.0522104180538845	1.86318947093072	-0.680456350551713	0.499420498878877	0.855456036129084	-5.06018421207132	ENSG00000139239	ns
-0.0728564635451567	2.39124204077047	-0.680186697468992	0.499589719618127	0.855456036129084	-5.06031709650317	ENSG00000271401	ns
0.0355902150224408	4.47041790517219	0.680115187483754	0.499634600959562	0.855456036129084	-5.0603523278392	ENSG00000154229	ns
0.08207117765334	2.13680892256883	0.680096967786393	0.499646036421045	0.855456036129084	-5.06036130368996	ENSG00000213613	ns
-0.0329039704482259	5.03886222726753	-0.680094976150162	0.499647286465828	0.855456036129084	-5.06036228484623	ENSG00000055130	ns
0.044077800074021	4.98950288216894	0.679899393093565	0.499770051948533	0.855456036129084	-5.06045862288969	ENSG00000088832	ns
-0.0298380498702309	1.93871969474126	-0.679705620914987	0.499891697036817	0.855456036129084	-5.06055404228222	ENSG00000116874	ns
-0.0304210569972989	2.02055572728939	-0.679575081811074	0.499973655191669	0.855456036129084	-5.06061830879459	ENSG00000131069	ns
0.0369291647921601	3.59227801819273	0.679542163401611	0.499994323968356	0.855456036129084	-5.06063451315793	ENSG00000100379	ns
-0.092463929664997	1.80947345388653	-0.679513191601947	0.500012515138483	0.855456036129084	-5.06064877413561	ENSG00000232504	ns
-0.0521531136498687	2.69047219663653	-0.679343722651688	0.500118930640765	0.855456036129084	-5.06073218105269	ENSG00000144331	ns
0.0422316205490518	3.57314056441505	0.679267947565415	0.500166516484362	0.855456036129084	-5.06076946843196	ENSG00000113240	ns
-0.0507906537986229	3.24636708037103	-0.67921142808225	0.500202011652814	0.855456036129084	-5.06079727787714	ENSG00000124479	ns
-0.0273458748397322	3.30416289768467	-0.679042852043082	0.500307888369379	0.855456036129084	-5.06088020941999	ENSG00000108344	ns
0.0529256463916492	2.27661665086814	0.679013314391943	0.500326441196956	0.855456036129084	-5.06089473849691	ENSG00000156564	ns
-0.0399561715007029	1.81327627007304	-0.678981562238651	0.500346385390023	0.855456036129084	-5.06091035616244	ENSG00000095209	ns
0.140847076185487	1.50212152342214	0.678804646590681	0.500457517774769	0.855456036129084	-5.06099736112848	ENSG00000252018	ns
-0.032773095598277	3.66350946744225	-0.678689589776342	0.500529799787825	0.855456036129084	-5.06105393279543	ENSG00000131374	ns
0.149655276880933	0.957591090154993	0.678629040911905	0.500567840624434	0.855456036129084	-5.06108369998227	ENSG00000214263	ns
0.0591803908737196	4.89681837098907	0.67819207232677	0.500842420292793	0.855456036129084	-5.06129844672993	ENSG00000044574	ns
0.0558745342861195	3.95674362421856	0.678066914479548	0.500921081379826	0.855456036129084	-5.06135993026081	ENSG00000118058	ns
0.0511236693013533	1.4028276635735	0.678043407211006	0.500935856334512	0.855456036129084	-5.06137147692176	ENSG00000185596	ns
0.030458580817891	2.13015524418223	0.677978949564078	0.50097637093205	0.855456036129084	-5.06140313621339	ENSG00000089775	ns
-0.074680709948594	4.9139462156214	-0.677877748117484	0.501039984309898	0.855456036129084	-5.06145283681824	ENSG00000153130	ns
-0.0587351735512098	3.44151529315466	-0.677847198844227	0.501059187891096	0.855456036129084	-5.06146783831667	ENSG00000033327	ns
-0.030220598177463	4.01321098525399	-0.677640821616701	0.501188929228172	0.855456036129084	-5.06156916444264	ENSG00000138246	ns
0.0824365104426037	2.14240304528597	0.677553310983454	0.501243949298647	0.855456036129084	-5.06161212091073	ENSG00000065989	ns
0.041809046918234	2.17938978356978	0.677456531576339	0.50130480071401	0.855456036129084	-5.06165962084866	ENSG00000110108	ns
0.0270861810705587	3.30446991061438	0.677242581472743	0.501439339169232	0.855456036129084	-5.06176460539027	ENSG00000134283	ns
-0.134076524664822	1.69944420972206	-0.67714902387023	0.50149817728277	0.855456036129084	-5.0618105035946	ENSG00000264099	ns
-0.0289319998682429	3.19106465880596	-0.677097607332308	0.501530514603748	0.855456036129084	-5.06183572527738	ENSG00000131269	ns
-0.0362452165469593	1.88796957385809	-0.677078358351003	0.501542621127587	0.855456036129084	-5.06184516712216	ENSG00000108733	ns
-0.0623617581752933	3.1295200026342	-0.677012511095208	0.501584036544665	0.855456036129084	-5.06187746397049	ENSG00000245958	ns
-0.0572688466250066	3.78563955940271	-0.676794348438228	0.501721265886594	0.855456036129084	-5.06198444676712	ENSG00000136051	ns
0.0312147527356095	1.59453308580706	0.676572875135509	0.501860598655479	0.855456036129084	-5.06209301861114	ENSG00000168228	ns
0.0360838929157903	2.05815605593089	0.676459139600377	0.50193215989444	0.855456036129084	-5.06214876118058	ENSG00000196793	ns
-0.279953632748898	1.60612913429434	-0.676337994742484	0.502008389125844	0.855456036129084	-5.06220812504804	ENSG00000131002	ns
0.0750092745970345	4.71631828962844	0.676306854750186	0.502027984685365	0.855456036129084	-5.06222338270944	ENSG00000181449	ns
0.0870406829984782	2.46502204308454	0.676133909623521	0.502136821994368	0.855456036129084	-5.0623081081482	ENSG00000136274	ns
0.123510898608392	4.14329351575246	0.675977417522008	0.502235316224293	0.855456036129084	-5.06238475505467	ENSG00000251898	ns
0.0357690184624202	2.89425269096495	0.675973311811536	0.502237900450467	0.855456036129084	-5.06238676572175	ENSG00000198482	ns
-0.0575148238667156	4.68258450888012	-0.675889245592255	0.502290815206845	0.855456036129084	-5.06242793238906	ENSG00000165832	ns
-0.140885336717674	1.47227376062607	-0.675868914325953	0.502303613003475	0.855456036129084	-5.06243788772406	ENSG00000200769	ns
0.0543095818903714	4.27734002158027	0.67583480241913	0.502325085614176	0.855456036129084	-5.06245459018132	ENSG00000184611	ns
0.0748843664076775	4.74986761806124	0.675830417437161	0.502327845889337	0.855456036129084	-5.06245673717175	ENSG00000170419	ns
0.030624965812641	2.9470565983571	0.675778121978043	0.502360765671673	0.855456036129084	-5.06248234121177	ENSG00000241878	ns
-0.0768003837102618	2.38031543988747	-0.675640080184247	0.502447668078702	0.855456036129084	-5.06254991766575	ENSG00000111907	ns
0.0323283778513259	1.97189344528433	0.675608095115835	0.502467805029839	0.855456036129084	-5.06256557359105	ENSG00000151065	ns
0.0408712641030464	1.84901690685899	0.675579994533413	0.502485496774615	0.855456036129084	-5.06257932755634	ENSG00000258704	ns
0.0337656192476565	2.4387820658225	0.675523880884504	0.502520826181356	0.855456036129084	-5.06260679098058	ENSG00000006114	ns
0.0534593815264897	2.19006524423229	0.675434377915723	0.502577180456756	0.855456036129084	-5.06265059136443	ENSG00000259417	ns
0.0511124186958491	1.62272903235569	0.675424232033327	0.502583568885127	0.855456036129084	-5.06265555613317	ENSG00000228782	ns
0.0604389667099259	2.40941601386592	0.675294611218004	0.502665189465437	0.855456036129084	-5.06271897815401	ENSG00000221946	ns
0.031475059675131	3.46367568422881	0.675083525273047	0.502798123062088	0.855456036129084	-5.0628222347201	ENSG00000104824	ns
-0.093415965483195	6.53731053036392	-0.674951816939112	0.502881077476225	0.855456036129084	-5.0628866463023	ENSG00000147588	ns
0.041933464527234	1.54196167396631	0.674919801396627	0.502901243086555	0.855456036129084	-5.06290230155747	ENSG00000106804	ns
0.0403881947942528	2.85748845702314	0.674856154577051	0.502941333578634	0.855456036129084	-5.06293342201277	ENSG00000139197	ns
-0.0344948799426321	5.5933857151311	-0.674756249504291	0.503004266291227	0.855456036129084	-5.06298226535725	ENSG00000079785	ns
0.0524053912284599	1.47190028725491	0.67447943542476	0.503178660833114	0.855456036129084	-5.06311756219734	ENSG00000169181	ns
0.0489300943841542	3.8922906247406	0.674358177597163	0.503255064366776	0.855456036129084	-5.06317681162213	ENSG00000137486	ns
-0.0556414229202415	1.86853786629386	-0.674247169656914	0.50332501507138	0.855456036129084	-5.06323104359148	ENSG00000212802	ns
-0.0335336426581534	1.710177813176	-0.674217034163396	0.503344005608614	0.855456036129084	-5.06324576452181	ENSG00000183831	ns
0.0218801426057125	4.21317504972634	0.674194540219351	0.503358180911375	0.855456036129084	-5.06325675220198	ENSG00000040933	ns
-0.0420663475068892	4.37169154244389	-0.674114860752426	0.50340839531114	0.855456036129084	-5.06329567057592	ENSG00000163938	ns
-0.10147007556882	2.50467138248879	-0.673871326944485	0.503561888442822	0.855456036129084	-5.06341459357767	ENSG00000230300	ns
0.12891325994571	0.970193575644609	0.67384636734804	0.503577621277274	0.855456036129084	-5.06342677953608	ENSG00000222551	ns
0.0321842796498735	3.21429793760176	0.67384612151362	0.503577776235928	0.855456036129084	-5.06342689955698	ENSG00000118363	ns
0.0447833213125663	1.51104011914835	0.673827867713162	0.50358928236332	0.855456036129084	-5.06343581127998	ENSG00000164099	ns
0.0462698546995659	6.92801302038528	0.673663596475238	0.503692835774503	0.855456036129084	-5.0635159998509	ENSG00000112306	ns
-0.0628653701490136	1.90029287311735	-0.673519016260084	0.503783985932594	0.855456036129084	-5.06358656050585	ENSG00000259905	ns
0.0559970589371668	4.28676724607083	0.673491767411968	0.503801165891367	0.855456036129084	-5.06359985732598	ENSG00000119471	ns
-0.037597100675641	4.16010994280883	-0.673327264233156	0.50390488926054	0.855456036129084	-5.06368011998965	ENSG00000184408	ns
-0.0314523215237856	3.46769975069294	-0.673325956053938	0.503905714146818	0.855456036129084	-5.06368075818599	ENSG00000185630	ns
-0.0360888147535787	2.20077355898242	-0.673205134482208	0.503981902637179	0.855456036129084	-5.06373969587224	ENSG00000006695	ns
0.0967374624003461	2.66921117387043	0.67311363912625	0.504039602571611	0.855456036129084	-5.06378432113444	ENSG00000208308	ns
-0.140441842150267	1.55756158392185	-0.673078908678745	0.504061505657301	0.855456036129084	-5.06380125875298	ENSG00000207815	ns
0.0447718551887117	2.62980007706734	0.673042075569559	0.504084735372146	0.855456036129084	-5.06381922088171	ENSG00000166822	ns
0.0461031229636597	2.69597547533114	0.672952600394582	0.504141167537956	0.855456036129084	-5.06386285057769	ENSG00000119397	ns
-0.418275417486806	2.47730155178855	-0.672806002132104	0.504233634771268	0.855507943839435	-5.06393432227036	ENSG00000114374	ns
0.0466006660781024	1.97662092418398	0.672455826416414	0.504454546330227	0.855777737124137	-5.0641049834304	ENSG00000067601	ns
0.0378050035355448	1.62699467748795	0.672195277293173	0.504618950263221	0.855877201879877	-5.06423190800311	ENSG00000119777	ns
-0.0465590831322009	4.80387252494937	-0.672166699016425	0.504636984646663	0.855877201879877	-5.06424582677546	ENSG00000060762	ns
-0.0354572247147682	3.73115486589724	-0.671683090838224	0.504942219745184	0.856018892574702	-5.064481275813	ENSG00000167112	ns
-0.0491517320038262	1.39629396015543	-0.671537787060552	0.505033949556801	0.856018892574702	-5.06455198594692	ENSG00000231595	ns
-0.0420724974717492	4.42201945288431	-0.671508736744049	0.505052290014648	0.856018892574702	-5.06456612110166	ENSG00000104763	ns
-0.0213884561986912	3.73065877680529	-0.671485727052789	0.505066817076033	0.856018892574702	-5.06457731661598	ENSG00000189091	ns
0.0349150950588974	3.06946346054742	0.671397746728563	0.505122365136725	0.856018892574702	-5.06462012055766	ENSG00000164828	ns
-0.131239396433422	3.09214287825755	-0.671386847525735	0.505129246787894	0.856018892574702	-5.06462542282608	ENSG00000239040	ns
-0.0388491210766073	4.29250953695044	-0.671347765260908	0.505153923370244	0.856018892574702	-5.06464443496204	ENSG00000113851	ns
-0.0765502741003001	1.75274652431425	-0.671057874713668	0.505336980996931	0.856214883038661	-5.06478542269147	ENSG00000231865	ns
-0.0379538036651881	2.3254556719082	-0.670931593226699	0.505416735421014	0.856214883038661	-5.06484682086317	ENSG00000145604	ns
0.0374727252030995	2.89193108896582	0.670870431977415	0.505455364918382	0.856214883038661	-5.06487655346081	ENSG00000100395	ns
-0.0403605928238511	2.93484242162302	-0.670461208556777	0.505713872013534	0.856547837125949	-5.065075423002	ENSG00000170632	ns
0.062057598283523	1.33333973683979	0.670163139161577	0.50590220808131	0.856761872725648	-5.06522020063078	ENSG00000219747	ns
-0.0799427295977284	3.88224027461777	-0.669820001869036	0.506119067546251	0.857011267359893	-5.06538679068576	ENSG00000171202	ns
-0.136232245268392	2.89944169380282	-0.669733977515415	0.506173442012215	0.857011267359893	-5.06542854166796	ENSG00000251721	ns
-0.0293996798054585	1.98197612209393	-0.669372121555939	0.506402199422156	0.857285902619271	-5.06560410716086	ENSG00000178694	ns
-0.03326707531469	2.81278560565408	-0.669261273158759	0.506472286562844	0.857285902619271	-5.06565787011016	ENSG00000136247	ns
-0.08848908501749	2.37356221374214	-0.669183182423968	0.506521664870304	0.857285902619271	-5.06569573993538	ENSG00000268688	ns
0.078551775908132	2.4405714671021	0.66904854913931	0.506606802271154	0.857325048739409	-5.06576101973443	ENSG00000264112	ns
0.032754790482211	3.47484320267975	0.668866256291316	0.506722090278687	0.857415202569223	-5.06584938783604	ENSG00000122417	ns
-0.0507295133231809	2.79357796415494	-0.668691144146814	0.506832850358801	0.857497673649142	-5.06593425287739	ENSG00000145390	ns
-0.0611627163934267	1.80537301685723	-0.668327801441718	0.507062709878098	0.857572967352036	-5.06611027133016	ENSG00000266910	ns
-0.0473904083441221	4.60898305247966	-0.66825326067412	0.507109873177275	0.857572967352036	-5.06614637045376	ENSG00000169139	ns
0.105848285955489	1.45224160399808	0.668087497149003	0.507214763289501	0.857572967352036	-5.06622663347323	ENSG00000269365	ns
-0.0351146281095334	3.89449449160082	-0.667887637901469	0.507341243756326	0.857572967352036	-5.06632337984433	ENSG00000065135	ns
0.0685251208893938	1.81874228931226	0.667826910290483	0.507379678467972	0.857572967352036	-5.06635277081143	ENSG00000248228	ns
-0.0248928805214073	2.84326271417479	-0.667793563487708	0.507400784443353	0.857572967352036	-5.06636890889654	ENSG00000117174	ns
0.105727893634401	1.78554181386281	0.667764320184099	0.507419293608798	0.857572967352036	-5.0663830604577	ENSG00000196071	ns
0.0401076930104605	2.50087340086966	0.667729856259695	0.507441107566893	0.857572967352036	-5.06639973762984	ENSG00000244694	ns
0.0605849265490659	2.94405905615249	0.667466481921644	0.507607827246817	0.857572967352036	-5.06652715731175	ENSG00000198929	ns
-0.146145996988399	1.47759143047594	-0.66740195173397	0.507648680288993	0.857572967352036	-5.06655836932535	ENSG00000263050	ns
0.0383232781015321	3.35519475473431	0.667370898228534	0.507668340406732	0.857572967352036	-5.06657338825946	ENSG00000148341	ns
0.0607028465613393	5.38061737209044	0.667282096086485	0.50772456372681	0.857572967352036	-5.06661633337986	ENSG00000187653	ns
-0.0466284495586629	2.81251792075366	-0.667174241648556	0.507792854162081	0.857572967352036	-5.06666848476965	ENSG00000182870	ns
0.0366193839561495	3.86912072247172	0.667169470098181	0.507795875490076	0.857572967352036	-5.06667079179078	ENSG00000076685	ns
-0.033403364058231	3.22873375776406	-0.66707905190222	0.507853129794672	0.857572967352036	-5.06671450549707	ENSG00000101347	ns
0.0306418415332161	2.48418288396384	0.667052772182769	0.507869771204866	0.857572967352036	-5.0667272096411	ENSG00000178802	ns
0.0354724616964428	2.71671036716286	0.666843513848921	0.508002292802204	0.857613910794588	-5.06682835187428	ENSG00000110497	ns
0.0383045946406821	2.60332527995936	0.666818592131648	0.508018076768963	0.857613910794588	-5.06684039538907	ENSG00000197562	ns
-0.0369922212471923	3.35071136912932	-0.666443875195873	0.508255432664344	0.857860989805555	-5.06702142576547	ENSG00000160716	ns
-0.102814750519943	1.16263922027543	-0.666369295996242	0.508302680310807	0.857860989805555	-5.06705744403565	ENSG00000253092	ns
0.0295991946821426	3.24483164433788	0.666088719402856	0.508480453336567	0.857860989805555	-5.06719291415023	ENSG00000143398	ns
0.0612731222689136	2.4776961046091	0.666016502057392	0.508526215606052	0.857860989805555	-5.06722777365628	ENSG00000104960	ns
0.0321345557226098	3.30820851733818	0.666012244660918	0.508528913477888	0.857860989805555	-5.0672298285977	ENSG00000136718	ns
0.031438160390804	1.74193139159926	0.665999927675792	0.508536718678311	0.857860989805555	-5.06723577363367	ENSG00000138738	ns
-0.0475429534864227	3.9579481865992	-0.665769380386805	0.508682827075767	0.85800277749781	-5.06734703201125	ENSG00000145780	ns
-0.0635234813040284	1.83314440229954	-0.665440038541303	0.508891585458726	0.858250190357691	-5.06750590175755	ENSG00000114993	ns
0.0569793627719566	2.06111885028552	0.665333056926431	0.5089594073543	0.85825988121485	-5.06755749161673	ENSG00000172889	ns
-0.0264443013026274	3.61615532969278	-0.665004122586659	0.509167968629144	0.858485112486244	-5.06771606321217	ENSG00000171604	ns
-0.040968578797445	2.97863484394214	-0.664926555889026	0.509217156625176	0.858485112486244	-5.06775344514979	ENSG00000049860	ns
0.0814424027217382	1.22356404971924	0.664736269208793	0.50933783552051	0.858566330347795	-5.0678451325012	ENSG00000235072	ns
-0.0236494064600725	4.33095750035196	-0.664654768585165	0.509389527545419	0.858566330347795	-5.06788439475514	ENSG00000138443	ns
-0.0448451450109468	5.11636025304989	-0.664099569636347	0.509741739555411	0.859055252449186	-5.06815173211324	ENSG00000078668	ns
-0.0405681077427329	3.50196697120349	-0.663878703521931	0.509881891075832	0.859090419977713	-5.06825802206187	ENSG00000186231	ns
-0.035295654568805	5.45697597426981	-0.663870843918014	0.509886878803494	0.859090419977713	-5.06826180379321	ENSG00000164506	ns
0.0795223529435694	4.55050504248166	0.66368153245429	0.510007024364185	0.859096495046629	-5.0683528797839	ENSG00000164346	ns
0.0434871201260467	4.91461342041897	0.663650034325274	0.510027015973571	0.859096495046629	-5.06836803077908	ENSG00000167792	ns
0.0558559778760164	3.81638410671787	0.663571452014032	0.510076893377533	0.859096495046629	-5.06840582679346	ENSG00000105576	ns
0.0411268292038764	6.57401687442525	0.663359125198894	0.510211673634103	0.859218830653484	-5.06850792850643	ENSG00000139112	ns
-0.027140733954917	2.73809132819495	-0.662807939599579	0.510561643383886	0.859666556506749	-5.06877282840592	ENSG00000182307	ns
-0.027631772985341	4.17359495334973	-0.662744562645577	0.510601892234444	0.859666556506749	-5.06880327358874	ENSG00000147164	ns
0.0785201871963159	1.71888670486565	0.662508187914764	0.510752021994843	0.85971096617901	-5.06891679879308	ENSG00000240964	ns
0.043344682052141	1.48935531282277	0.662507229132277	0.51075263099916	0.85971096617901	-5.06891725919309	ENSG00000076984	ns
0.0477037393009891	1.8606742065247	0.662267743278077	0.510904761089992	0.859838497852278	-5.06903223807529	ENSG00000134376	ns
-0.0378971567176167	4.03007868421956	-0.662192163362641	0.51095277725693	0.859838497852278	-5.06906851610344	ENSG00000165813	ns
-0.0408080681455654	3.63841787735161	-0.661911754874644	0.511130942919727	0.860033639626159	-5.06920307559608	ENSG00000178397	ns
0.0509116288621476	1.56286599512916	0.661769169816601	0.51122155129895	0.860081427142769	-5.06927147646214	ENSG00000262454	ns
-0.0285893748903896	3.078781409163	-0.661599376858962	0.511329460733763	0.860158306862758	-5.06935291070956	ENSG00000187522	ns
0.154590857233773	1.96470517130282	0.661442509248905	0.511429166548887	0.860221369428821	-5.06942812769388	ENSG00000201302	ns
-0.0298406986074884	3.86779132991491	-0.661111762120407	0.511639425318687	0.86047034356601	-5.06958666163876	ENSG00000125629	ns
0.0359445884148399	1.4467892742987	0.660604696398593	0.511961861616329	0.860907893299363	-5.06982955826368	ENSG00000253598	ns
-0.0381534425366494	2.72450093914995	-0.66048075116581	0.512040693347894	0.860935744403256	-5.06988890329585	ENSG00000032742	ns
0.0270640630522712	2.06935730016194	0.660320113469948	0.512142871956665	0.860969424452359	-5.0699658005026	ENSG00000154889	ns
0.0389641481992	3.2404078078077	0.660133844508962	0.512261367855666	0.860969424452359	-5.07005494449755	ENSG00000197226	ns
0.0866002006033253	1.3730352813686	0.660049710757174	0.51231489478003	0.860969424452359	-5.0700952008968	ENSG00000243260	ns
-0.0716219114207304	3.06023475218207	-0.660022776664493	0.512332031215323	0.860969424452359	-5.07010808728794	ENSG00000127337	ns
0.0396261609395214	6.6071125654133	0.659959826843293	0.512372083349776	0.860969424452359	-5.07013820309852	ENSG00000170091	ns
-0.0318721906491941	5.13289189304054	-0.659784064985767	0.512483921608535	0.861037147719529	-5.07022227442891	ENSG00000138107	ns
0.0779492333867307	1.78473277447887	0.659626632038258	0.512584108216424	0.861037147719529	-5.07029755999721	ENSG00000214578	ns
-0.026919428926055	3.42324008789957	-0.659315077304231	0.512782405306052	0.861037147719529	-5.07044649595152	ENSG00000261609	ns
-0.0414524022502629	5.91764742290856	-0.659227620544846	0.512838076835379	0.861037147719529	-5.07048829151097	ENSG00000106723	ns
0.0376816976571921	2.27051569795086	0.659220225118543	0.512842784621435	0.861037147719529	-5.07049182553451	ENSG00000066382	ns
-0.0343660363070235	4.21010453326116	-0.659171858826111	0.512873574244733	0.861037147719529	-5.07051493719069	ENSG00000115073	ns
0.071525079351034	2.98134390650874	0.659053454731518	0.512948953604225	0.861037147719529	-5.07057150915941	ENSG00000257680	ns
0.0582678107220853	2.78955455909635	0.658815268240931	0.513100607810767	0.861037147719529	-5.07068528154172	ENSG00000163110	ns
0.0534653286155373	1.53082281062208	0.658758015113635	0.513137064674297	0.861037147719529	-5.07071262313165	ENSG00000257815	ns
0.051414598854679	4.2050518410359	0.658556625107052	0.513265314098702	0.861037147719529	-5.07080877973819	ENSG00000231121	ns
0.0682458720401853	1.38174109516034	0.658206592273887	0.513488263364241	0.861037147719529	-5.07097583965462	ENSG00000250472	ns
-0.0467092220350545	1.61457971106333	-0.658107709211352	0.51355125517276	0.861037147719529	-5.07102301777486	ENSG00000230896	ns
-0.0324026222100846	3.96390847212361	-0.658093434491333	0.513560348987965	0.861037147719529	-5.07102982781745	ENSG00000078304	ns
0.0473042244422	1.53495227750629	0.657880097369973	0.51369626726274	0.861037147719529	-5.07113158738192	ENSG00000179818	ns
0.0341363357399123	1.96453911305729	0.657631693165371	0.513854551287428	0.861037147719529	-5.0712500329374	ENSG00000133316	ns
-0.123237354149785	3.27993604117695	-0.657557846307229	0.513901611806741	0.861037147719529	-5.07128523659932	ENSG00000211984	ns
0.0568416157779625	1.55526161976837	0.657503068126271	0.513936521889318	0.861037147719529	-5.07131134750305	ENSG00000188322	ns
-0.0480244546790631	5.0772820048675	-0.65746482149863	0.51396089718271	0.861037147719529	-5.07132957711452	ENSG00000168092	ns
-0.118441099552758	2.4253806282647	-0.657425542325328	0.513985931182146	0.861037147719529	-5.07134829779253	ENSG00000252892	ns
-0.0343028344976539	3.47955190623855	-0.657383594466596	0.514012666750766	0.861037147719529	-5.07136828917393	ENSG00000118689	ns
0.11256267260037	2.47554237736117	0.657325903876648	0.514049437205036	0.861037147719529	-5.07139578114095	ENSG00000225907	ns
0.0333515710799266	1.83648208090779	0.657288681288138	0.514073162645829	0.861037147719529	-5.07141351800165	ENSG00000105393	ns
0.0324512230758427	2.77096601731922	0.657282800480707	0.514076911088733	0.861037147719529	-5.07141632016354	ENSG00000177963	ns
0.0980105651124354	4.83166800003337	0.657268251095504	0.514086184970039	0.861037147719529	-5.07142325273426	ENSG00000185432	ns
-0.040255336683289	3.95377763717628	-0.657085136588399	0.514202911124225	0.861037147719529	-5.07151049131177	ENSG00000150768	ns
0.0234079281173716	2.65054723610768	0.657028003555248	0.51423933342542	0.861037147719529	-5.0715377055069	ENSG00000170088	ns
0.0274922656908911	2.61760857002081	0.656981764589284	0.514268811772765	0.861037147719529	-5.071559728834	ENSG00000089682	ns
0.0740106260776592	1.23601779329547	0.656959919265482	0.51428273895729	0.861037147719529	-5.07157013309656	ENSG00000256552	ns
0.0483114062887546	3.42002109961613	0.65691943511165	0.514308549605033	0.861037147719529	-5.07158941357219	ENSG00000141639	ns
0.0407912587492887	2.71994066894462	0.656830889101096	0.514365004480461	0.861037147719529	-5.07163157933678	ENSG00000107021	ns
-0.0996730861279724	1.2298172789891	-0.656506086339576	0.514572119596034	0.861037147719529	-5.07178620340372	ENSG00000241223	ns
-0.0257438954383122	4.07356137055039	-0.656305307867026	0.514700171199693	0.861037147719529	-5.07188174766	ENSG00000075975	ns
-0.0390392426044563	5.08225970581647	-0.65628147764993	0.514715370663099	0.861037147719529	-5.07189308582546	ENSG00000008018	ns
-0.0369745003690358	4.21428949707125	-0.65626557152417	0.514725516091663	0.861037147719529	-5.07190065356803	ENSG00000159658	ns
0.0627950894383622	1.48593345480544	0.656258970046477	0.51472972675375	0.861037147719529	-5.07190379433574	ENSG00000259948	ns
0.0385296298304612	4.04499418190009	0.655997576113578	0.51489646812143	0.861037147719529	-5.07202813221628	ENSG00000129055	ns
0.0677110499212523	1.89989695258757	0.65594899124527	0.514927463258088	0.861037147719529	-5.07205123736037	ENSG00000176824	ns
-0.0410754390696186	3.396374456337	-0.65591896980234	0.514946616196554	0.861037147719529	-5.07206551359816	ENSG00000152492	ns
0.128286856051052	2.72339656419738	0.655859341609676	0.514984658640851	0.861037147719529	-5.07209386697833	ENSG00000222960	ns
0.121824407744272	1.17587858887613	0.655847648666849	0.514992118847684	0.861037147719529	-5.07209942671133	ENSG00000199172	ns
0.0487338273599689	2.98427474602782	0.655845661179235	0.514993386889115	0.861037147719529	-5.07210037170764	ENSG00000139641	ns
0.0382101781006243	2.46494853062447	0.655701782060768	0.515085187969672	0.861037147719529	-5.07216877487795	ENSG00000177239	ns
-0.0374319700308434	2.90357104326891	-0.655693797511592	0.515090282712876	0.861037147719529	-5.07217257047147	ENSG00000072756	ns
0.0657740081265383	1.9734520392397	0.655240294272253	0.515379696185937	0.861404368724674	-5.07238807690764	ENSG00000232702	ns
0.0306261041868421	2.78476609132191	0.655132548264966	0.515448469559521	0.861404368724674	-5.07243925678178	ENSG00000103351	ns
0.0444108798678871	3.31113658500049	0.65505672226149	0.515496871606246	0.861404368724674	-5.07247526956661	ENSG00000051825	ns
0.0372689283704668	1.55229889228271	0.654526229308194	0.515835569428134	0.861817733154144	-5.07272710777029	ENSG00000198832	ns
0.0324147897279716	2.86623664944861	0.654280960763364	0.515992203481505	0.861817733154144	-5.07284347541325	ENSG00000112592	ns
0.0473445488785846	2.73466185034665	0.654153893104825	0.516073361769038	0.861817733154144	-5.07290374588511	ENSG00000249353	ns
-0.054315945346846	3.33924208063167	-0.654055310086929	0.516136331578789	0.861817733154144	-5.07295049769569	ENSG00000171408	ns
0.0567325071132263	1.48999397381214	0.654048212830708	0.516140865103008	0.861817733154144	-5.07295386321823	ENSG00000179673	ns
-0.120652749617348	2.11606627093632	-0.653932700777898	0.516214653890237	0.861817733154144	-5.07300863407304	ENSG00000206932	ns
0.0427080263804018	1.45648985615327	0.653932450269558	0.516214813920416	0.861817733154144	-5.07300875284305	ENSG00000087494	ns
-0.041053734375696	4.7127773682199	-0.653793510390129	0.51630357582462	0.861817733154144	-5.07307461961117	ENSG00000069956	ns
0.0461648428405401	2.61010215834908	0.653790901545819	0.516305242565874	0.861817733154144	-5.07307585624645	ENSG00000110651	ns
0.110055136556295	2.02682237813244	0.653531606445822	0.516470915644032	0.861990207592273	-5.0731987423335	ENSG00000238961	ns
0.12312983139174	6.93284843773966	0.653337262052953	0.516595107973272	0.86209341736131	-5.07329081549174	ENSG00000200949	ns
0.114437943080012	4.2171613731731	0.65292381303853	0.51685936828212	0.862334205591032	-5.07348660320731	ENSG00000199833	ns
0.0578898682539171	2.24504335376043	0.652881916255413	0.516886151081965	0.862334205591032	-5.07350643655825	ENSG00000225485	ns
-0.0465411490446366	1.32725867612459	-0.652732512704363	0.516981664338307	0.862334205591032	-5.07357715197712	ENSG00000203876	ns
0.0786002477248309	1.5075362296835	0.652631029449371	0.51704654766287	0.862334205591032	-5.07362517682219	ENSG00000222112	ns
0.0349178437046662	3.98401143682982	0.652589030249431	0.517073401125532	0.862334205591032	-5.07364504993597	ENSG00000074071	ns
-0.0406553483604091	4.34913506479868	-0.652428796556679	0.517175858237078	0.862334205591032	-5.07372085756897	ENSG00000101972	ns
-0.1222654821431	2.00858646163086	-0.652428591065432	0.51717598963987	0.862334205591032	-5.07372095477657	ENSG00000252130	ns
-0.0309422389598946	3.42499919504023	-0.652194876766033	0.517325451392014	0.862479403225129	-5.07383149390219	ENSG00000127561	ns
0.0248937540794687	2.56498732285408	0.651992171309355	0.517455101460617	0.862591540004158	-5.07392733550943	ENSG00000151148	ns
-0.159554110843282	3.23033851364414	-0.651834481897919	0.51755597133092	0.862626807965085	-5.07400187283464	ENSG00000207128	ns
0.0432413409939549	4.4672419688604	0.651764029308477	0.517601041434858	0.862626807965085	-5.07403516897632	ENSG00000198911	ns
-0.0679202632337388	4.11563319678504	-0.65143114099993	0.51781402587883	0.862705232508885	-5.0741924455593	ENSG00000064393	ns
0.048885072233491	1.70253729948693	0.65139304042754	0.517838405892209	0.862705232508885	-5.07421044156405	ENSG00000069702	ns
0.034558566138152	4.8121045508204	0.651356923444743	0.517861517200032	0.862705232508885	-5.07422749971159	ENSG00000144118	ns
0.070438676372993	3.25453767436291	0.651234344806346	0.517939959543429	0.862705232508885	-5.07428538703321	ENSG00000228623	ns
0.0582652858185999	2.60527399013296	0.651116330892404	0.518015486746182	0.862705232508885	-5.07434110861314	ENSG00000166340	ns
0.051408530902505	2.21368417960135	0.650995934462767	0.5180925447751	0.862705232508885	-5.07439794494713	ENSG00000173821	ns
-0.0509555285711971	3.23713333005564	-0.650964123473936	0.51811290596832	0.862705232508885	-5.074412960453	ENSG00000168772	ns
-0.034798153937408	5.57040655973584	-0.650910426065497	0.518147276924185	0.862705232508885	-5.0744383052157	ENSG00000135720	ns
0.0940154704224345	2.08375684124203	0.6506530750564	0.518312020554937	0.862875616639681	-5.07455974452468	ENSG00000229014	ns
0.0440249307217517	1.91789718362442	0.65025998294126	0.518563712928861	0.863190692867137	-5.07474514695849	ENSG00000181585	ns
0.123884284743769	1.81319715144884	0.65001547117667	0.518720303848072	0.863329741300068	-5.07486041598583	ENSG00000202382	ns
0.0727586789297403	4.46310840505706	0.649849591225673	0.51882655149434	0.863329741300068	-5.07493859184882	ENSG00000207417	ns
-0.0404465573322441	1.5489983105898	-0.649837066723692	0.518834574024466	0.863329741300068	-5.07494449360074	ENSG00000188786	ns
-0.0609192714032178	2.24550489739734	-0.649469438373514	0.519070086625216	0.863553503059053	-5.07511767658459	ENSG00000254685	ns
0.0315076058988542	3.6988535815089	0.64936915257499	0.519134342281073	0.863553503059053	-5.07516490274748	ENSG00000167699	ns
0.0361752236191304	4.04942323015184	0.64933469056563	0.519156423942344	0.863553503059053	-5.07518112980401	ENSG00000102595	ns
0.0315813615528224	4.35024067140509	0.649051674505608	0.519337786450061	0.863751261332677	-5.07531436113914	ENSG00000170903	ns
0.0287370967880234	4.56699738548941	0.64857819660389	0.519641276184799	0.864019394117879	-5.07553712638772	ENSG00000175166	ns
0.0557701135003177	1.96676158986639	0.648573509738642	0.519644280841832	0.864019394117879	-5.07553933070259	ENSG00000184347	ns
0.0632067551461302	3.20159870741749	0.648463547471435	0.519714778137968	0.864019394117879	-5.07559104341324	ENSG00000110076	ns
0.113101372566822	1.1472560175559	0.648410212878818	0.519748973013048	0.864019394117879	-5.07561612234961	ENSG00000212017	ns
-0.033346590459685	1.747902067827	-0.64813164970419	0.519927590106282	0.86421241413915	-5.07574707524437	ENSG00000129255	ns
-0.027073086095406	2.75595830040849	-0.64766621726698	0.520226102173509	0.86442956231545	-5.07596575279698	ENSG00000049656	ns
0.0345361867609628	3.28084414813848	0.647631965858389	0.520248073425059	0.86442956231545	-5.07598183931846	ENSG00000106049	ns
-0.0390107312812016	3.69382512158682	-0.647575858907141	0.520284065417323	0.86442956231545	-5.07600818871908	ENSG00000197343	ns
0.047058177069573	1.38430926095725	0.64753805191292	0.520308318934556	0.86442956231545	-5.07602594268639	ENSG00000183580	ns
-0.0323731931135689	2.43466583280067	-0.647204341872599	0.520522422893512	0.864625662647144	-5.07618260720653	ENSG00000138231	ns
0.0954195428723157	3.53417781090812	0.647159142208599	0.520551425999915	0.864625662647144	-5.0762038207021	ENSG00000149531	ns
0.0226877337055416	2.01776841723515	0.646799802874916	0.520782032517698	0.864789991409984	-5.07637241737039	ENSG00000108788	ns
0.0576083899375921	1.8574622002246	0.646627239432875	0.520892794624283	0.864789991409984	-5.07645334901154	ENSG00000138449	ns
-0.0318502480569269	3.46050722337045	-0.646588094115912	0.520917922299201	0.864789991409984	-5.0764717050864	ENSG00000110429	ns
0.0383295650115116	1.85903266749897	0.646454402274547	0.521003744954654	0.864789991409984	-5.07653438784848	ENSG00000185361	ns
0.0918021790554286	1.35552088711141	0.646266771165357	0.521124206249042	0.864789991409984	-5.07662233919117	ENSG00000212443	ns
-0.0273732423063222	1.73161511448474	-0.646218610394997	0.521155128392226	0.864789991409984	-5.07664491033408	ENSG00000010072	ns
-0.0270268571458221	3.23335198923445	-0.646196682352994	0.521169207851225	0.864789991409984	-5.07665518663799	ENSG00000143952	ns
-0.038503135233344	6.21203821654674	-0.646031533854801	0.521275252144015	0.864789991409984	-5.07673257046598	ENSG00000168298	ns
0.0292381497697054	3.76524311925232	0.645990965212041	0.521301303621014	0.864789991409984	-5.07675157680256	ENSG00000090238	ns
-0.0334319441105317	3.03158671965815	-0.645989893593317	0.521301991778876	0.864789991409984	-5.07675207883819	ENSG00000075336	ns
-0.0445011139606111	3.33512805746995	-0.645933214527903	0.52133838987431	0.864789991409984	-5.07677863088054	ENSG00000117477	ns
-0.0324665304233571	3.08329925373255	-0.645715987999806	0.521477900635758	0.864917640857725	-5.076880372354	ENSG00000117697	ns
0.101030732134868	1.30779643233488	0.645349634360247	0.521713231096985	0.865149099737446	-5.07705188401841	ENSG00000267615	ns
0.0213747502262862	3.15223118963824	0.645211294826419	0.521802109350538	0.865149099737446	-5.07711662411323	ENSG00000173757	ns
-0.066137857947854	1.29392709255159	-0.645081288731359	0.521885640981169	0.865149099737446	-5.07717745195099	ENSG00000242986	ns
0.0842016819637577	1.53969114020166	0.645079398886038	0.52188685529852	0.865149099737446	-5.0771783360919	ENSG00000253180	ns
0.088273177888957	3.91474643259272	0.645011752072014	0.521930322646466	0.865149099737446	-5.07720998215389	ENSG00000272460	ns
-0.0377658917835841	5.63627852208079	-0.64471543532786	0.522120747471165	0.865296167755274	-5.07734856472916	ENSG00000134318	ns
-0.0467576829744814	3.70187372704849	-0.644678920643653	0.522144215795042	0.865296167755274	-5.07736563774785	ENSG00000135900	ns
0.055845285855014	4.32137994393104	0.644240356053889	0.522426128967325	0.86565959481091	-5.07757062164201	ENSG00000173545	ns
0.0910550973745552	2.00508398500297	0.64411330772078	0.522507811811578	0.865691193062538	-5.07762997819041	ENSG00000259589	ns
0.0380777377316619	7.52008240602573	0.643969973530526	0.522599973398276	0.86574014284742	-5.07769692968502	ENSG00000176788	ns
0.0830846529665561	1.96699327994305	0.643683026028955	0.522784501906923	0.865765422248839	-5.07783091924296	ENSG00000130208	ns
-0.0256660673139621	3.56728385329477	-0.643511874684748	0.522894581326663	0.865765422248839	-5.07791081019855	ENSG00000154380	ns
0.0362923777984712	2.71963324604253	0.643307221136195	0.523026224466656	0.865765422248839	-5.07800631220511	ENSG00000130731	ns
0.0750903477760163	4.37714509467923	0.64326895485598	0.523050841150055	0.865765422248839	-5.07802416594636	ENSG00000099308	ns
-0.0387014898595259	2.40679923248537	-0.64325412219463	0.523060383160315	0.865765422248839	-5.0780310860808	ENSG00000128513	ns
-0.124260272325891	1.07374468334394	-0.643241634775804	0.523068416522312	0.865765422248839	-5.07803691192819	ENSG00000202150	ns
0.0352870244692196	1.61313019654526	0.642617508452944	0.523470010425122	0.865765422248839	-5.07832794918215	ENSG00000104866	ns
-0.0266448181232972	4.62403788741436	-0.642557194449455	0.523508828092705	0.865765422248839	-5.07835605964382	ENSG00000112992	ns
-0.0264058675563827	2.9141838892066	-0.642543200282091	0.523517834857779	0.865765422248839	-5.07836258151645	ENSG00000143337	ns
0.0591958865611106	2.07870164918532	0.642534623547341	0.523523354957676	0.865765422248839	-5.07836657856814	ENSG00000110975	ns
-0.0345958849772567	3.53853769860511	-0.64245408948241	0.523575189248289	0.865765422248839	-5.07840410764964	ENSG00000133687	ns
0.0321040669214054	1.54905177194632	0.642373471508594	0.52362708026342	0.865765422248839	-5.07844167122249	ENSG00000169087	ns
0.0608241292366829	2.75935143099805	0.64224526093029	0.523709610601161	0.865765422248839	-5.07850140084831	ENSG00000123395	ns
-0.0397367877060963	4.30510348886238	-0.642051926606058	0.523834074701268	0.865765422248839	-5.07859144769545	ENSG00000140941	ns
-0.0193986306129599	4.3574122275715	-0.642033036342951	0.523846236647765	0.865765422248839	-5.07860024454816	ENSG00000103342	ns
0.0466206854915896	4.71299596184988	0.641996948350744	0.523869471266903	0.865765422248839	-5.07861704936708	ENSG00000105426	ns
0.031496163936807	1.75838448359079	0.641996529413766	0.523869740995307	0.865765422248839	-5.07861724444483	ENSG00000159884	ns
-0.0364027523943729	3.7763250177084	-0.641902359613177	0.523930373147087	0.865765422248839	-5.0786610913934	ENSG00000131943	ns
0.0487064441979088	4.12093600237369	0.641861418605951	0.523956734573782	0.865765422248839	-5.0786801522108	ENSG00000218336	ns
-0.0878654542676831	1.57300380982832	-0.641851862912233	0.523962887472002	0.865765422248839	-5.07868460086349	ENSG00000226254	ns
-0.0227375742628588	4.1789208759675	-0.641734588451327	0.524038403448381	0.865765422248839	-5.07873919270372	ENSG00000143702	ns
0.0247695823983287	1.9942634622985	0.641708593931444	0.524055142752531	0.865765422248839	-5.07875129195929	ENSG00000100124	ns
0.0700322083474987	1.66607446574381	0.641611778419607	0.524117490082875	0.865765422248839	-5.0787963509154	ENSG00000227615	ns
0.107015578952477	1.32068737956886	0.641580124493844	0.524137875453349	0.865765422248839	-5.07881108154171	ENSG00000224237	ns
0.0446718790085399	3.29384154516416	0.641445246888534	0.524224742359058	0.865765422248839	-5.07887384087466	ENSG00000188010	ns
-0.044777706797777	3.38757647866366	-0.641416406115228	0.524243318028879	0.865765422248839	-5.07888725897816	ENSG00000069667	ns
-0.0280834758983612	3.70140392143657	-0.641188561828267	0.524390079447104	0.865798718025087	-5.07899324225236	ENSG00000146223	ns
-0.028299182700491	1.48535339536959	-0.641162773452701	0.524406691889238	0.865798718025087	-5.07900523556408	ENSG00000173085	ns
-0.0409713732025963	1.78768309371002	-0.641037417367322	0.524487448151482	0.865798718025087	-5.07906352776581	ENSG00000197124	ns
-0.0306313529692614	4.71910505840152	-0.640953291597179	0.524541646911344	0.865798718025087	-5.07910264108274	ENSG00000136643	ns
0.0397962955203648	1.57372565246017	0.640829041699984	0.524621701398911	0.865798718025087	-5.07916040046543	ENSG00000101974	ns
0.0158659287258089	4.81229515769069	0.640725827005685	0.524688207762951	0.865798718025087	-5.07920837299334	ENSG00000011454	ns
0.069835584884689	2.83401484983188	0.640623471621633	0.524754164826084	0.865798718025087	-5.07925593865945	ENSG00000116791	ns
0.0596707443140057	3.6216462730869	0.640607514415321	0.524764447927834	0.865798718025087	-5.07926335347759	ENSG00000167972	ns
0.0300662087135457	3.96055965830665	0.640457501276695	0.524861124208174	0.865854898377547	-5.07933305108658	ENSG00000136936	ns
-0.0406766907884837	2.15468517496479	-0.640301430553511	0.524961714288303	0.865917521086862	-5.0794055461542	ENSG00000271913	ns
-0.051437430340493	4.07206352555848	-0.64008082732623	0.525103913952171	0.866016378712002	-5.07950798716484	ENSG00000140945	ns
-0.0456015563251277	3.30400102450344	-0.64001411520517	0.525146920231551	0.866016378712002	-5.07953895931469	ENSG00000131378	ns
-0.0496220771139031	3.62667873042764	-0.639872986445495	0.525237905666851	0.866063122689311	-5.07960447014585	ENSG00000251141	ns
0.0369976876147149	6.92023422467051	0.639609584741088	0.525407742471609	0.866171132816948	-5.07972670126803	ENSG00000197102	ns
0.0331287244048359	1.72605836683288	0.639547826976161	0.525447566987549	0.866171132816948	-5.07975535272775	ENSG00000126768	ns
0.124128391683112	1.43542799283363	0.639381874417912	0.525554589437311	0.866171132816948	-5.07983233016708	ENSG00000222467	ns
0.0513870137217718	3.69674868762477	0.639031561617408	0.525780543145654	0.866171132816948	-5.07999475928781	ENSG00000137825	ns
0.0618964074019961	3.80461677760106	0.638923204431002	0.525850444502015	0.866171132816948	-5.08004498349276	ENSG00000182902	ns
-0.0242767722290944	4.47344541390478	-0.638644408200162	0.526030318809373	0.866171132816948	-5.0801741688981	ENSG00000100697	ns
0.0489471397866967	1.54535935021593	0.638639785649917	0.52603330146874	0.866171132816948	-5.08017631037741	ENSG00000196391	ns
0.0326855750845181	2.80867734690563	0.638611159954601	0.526051772142088	0.866171132816948	-5.08018957140629	ENSG00000185219	ns
-0.0563550653286637	2.07622338878377	-0.638396522980333	0.526190277111754	0.866171132816948	-5.08028898476446	ENSG00000199691	ns
-0.0255074543781459	3.38989869059886	-0.638168035384598	0.526337740976641	0.866171132816948	-5.08039477736685	ENSG00000103121	ns
0.0347557180919877	3.1985330736209	0.63816322033287	0.526340848802408	0.866171132816948	-5.08039700639695	ENSG00000166037	ns
0.0464974295445599	2.50564741443742	0.638144222593057	0.526353110793067	0.866171132816948	-5.08040580085293	ENSG00000154263	ns
-0.0265093865844013	3.6394567651085	-0.638124125233892	0.526366082690976	0.866171132816948	-5.08041510406704	ENSG00000164253	ns
-0.0426131566420969	4.16828195202948	-0.638087506198076	0.526389718985146	0.866171132816948	-5.0804320545484	ENSG00000169282	ns
0.0742142948822031	3.81102000035954	0.638065213220428	0.526404108588497	0.866171132816948	-5.08044237321517	ENSG00000072071	ns
-0.0427869820233973	2.67836184991613	-0.638055158674959	0.52641059863368	0.866171132816948	-5.08044702700936	ENSG00000219545	ns
-0.0499325037793605	5.11873812582996	-0.638022007871469	0.526431997235373	0.866171132816948	-5.08046237050794	ENSG00000117155	ns
0.0458505685629562	1.50741652591211	0.637966981122746	0.526467517611194	0.866171132816948	-5.08048783733361	ENSG00000087085	ns
0.0499658383859525	2.13476879595139	0.637926387602377	0.526493721987099	0.866171132816948	-5.08050662296604	ENSG00000255135	ns
-0.0295486880998497	3.05657341231318	-0.637569522188665	0.526724119228621	0.866447075842346	-5.08067172070103	ENSG00000182534	ns
0.0337715987622909	1.66061981312265	0.637314800912236	0.526888603256262	0.866470367236899	-5.08078950787174	ENSG00000168004	ns
-0.0631137489198847	1.98147667284658	-0.637193847855883	0.526966717093955	0.866470367236899	-5.08084542235602	ENSG00000272182	ns
-0.0416605987951906	5.77868879656544	-0.637184008731662	0.526973071659848	0.866470367236899	-5.08084997035428	ENSG00000213639	ns
0.0436232577618596	3.93051355056054	0.637159413013334	0.526988956899688	0.866470367236899	-5.08086133908213	ENSG00000140367	ns
0.145842227700833	1.76050545595263	0.636944718809981	0.527127628678747	0.866595314400994	-5.08096055762432	ENSG00000212597	ns
0.0259463496282057	2.30533737544374	0.636755238911399	0.527250030389344	0.866628028523654	-5.08104809646336	ENSG00000114745	ns
0.0580239396548017	1.34488267532697	0.636671738679402	0.527303975268806	0.866628028523654	-5.08108666509181	ENSG00000239344	ns
-0.0590307026250585	4.3044047756571	-0.636289601595943	0.527550889925989	0.866628028523654	-5.08126311043925	ENSG00000138660	ns
-0.0249115979580581	3.3030919752959	-0.636260234043838	0.527569868037147	0.866628028523654	-5.0812766661195	ENSG00000062598	ns
0.0897692399525654	1.27303659230082	0.636245953229819	0.52757909681739	0.866628028523654	-5.08128325773623	ENSG00000229780	ns
-0.036112968367223	2.67809811991	-0.636236966219843	0.527584904592867	0.866628028523654	-5.08128740580965	ENSG00000138613	ns
-0.0304505804966531	3.2118151357544	-0.636160148860619	0.527634548501197	0.866628028523654	-5.08132285953812	ENSG00000205189	ns
-0.0276506157543408	2.68746423214208	-0.636137824716914	0.527648976140035	0.866628028523654	-5.08133316207605	ENSG00000122687	ns
-0.0460613756625412	1.96313246513316	-0.635989841979392	0.527744619608565	0.866682160673241	-5.08140144679951	ENSG00000143409	ns
-0.0335615655095718	1.57804824571891	-0.635823419287335	0.527852191981097	0.866755867735232	-5.08147822182142	ENSG00000187715	ns
-0.0701263047529339	1.56674191729829	-0.635471036045993	0.52808000363581	0.866961851487417	-5.08164072025497	ENSG00000012171	ns
-0.0359728338517655	4.52957240380612	-0.635337495826735	0.528166349322362	0.866961851487417	-5.08170227810921	ENSG00000010256	ns
-0.0257349956992066	2.98574449053607	-0.635226423479273	0.528238173170172	0.866961851487417	-5.08175346933032	ENSG00000149582	ns
0.0328113217126251	2.99989925248375	0.635000051435825	0.528384570317633	0.866961851487417	-5.08185777295268	ENSG00000053900	ns
0.0747510088534333	1.80263095435121	0.634980523611453	0.528397200162142	0.866961851487417	-5.08186676892565	ENSG00000258337	ns
0.0498281725067375	1.9807288958851	0.63495154788476	0.528415940837978	0.866961851487417	-5.08188011680825	ENSG00000131097	ns
-0.0549933058704508	3.00455518521128	-0.634950572250953	0.528416571856246	0.866961851487417	-5.08188056623079	ENSG00000153975	ns
0.025194331123751	2.55269476590772	0.63484058124079	0.528487714134072	0.866975692408363	-5.08193122889774	ENSG00000134330	ns
0.0273813037210306	3.18206996619452	0.634584709434458	0.528653231685386	0.867122100804273	-5.08204905208404	ENSG00000110442	ns
-0.155119412187081	1.15038291952358	-0.63450871688399	0.528702394747578	0.867122100804273	-5.08208403598012	ENSG00000199107	ns
-0.128597095272071	1.03777276485282	-0.634394302323465	0.528776419293754	0.86714064442598	-5.08213670007814	ENSG00000202071	ns
-0.0425714507978414	5.41255911690062	-0.634189891226117	0.528908683818766	0.867171227563823	-5.08223076570877	ENSG00000109466	ns
0.0282182427774225	2.22473488682728	0.634154091751346	0.528931849711716	0.867171227563823	-5.0822472368099	ENSG00000183597	ns
-0.0348333110515258	2.41090451800662	-0.634074694546383	0.528983229659575	0.867171227563823	-5.08228376368933	ENSG00000165609	ns
-0.222589885672516	1.35255132075003	-0.633905815185096	0.529092524489865	0.867247568891152	-5.08236144216294	ENSG00000198692	ns
0.0307078291933185	2.34928015944278	0.63380400360676	0.529158420318856	0.867252764263691	-5.08240826206367	ENSG00000130695	ns
-0.0274537837669913	4.05538506548952	-0.63363705677834	0.529266483155792	0.867327058920468	-5.08248501965403	ENSG00000100580	ns
0.0360746900248041	1.73466874666688	0.633415713226364	0.529409774230156	0.867343462411611	-5.08258675684489	ENSG00000146576	ns
-0.12726998921033	1.98264019013917	-0.633375896172955	0.52943555273601	0.867343462411611	-5.08260505445325	ENSG00000207497	ns
0.0804111276067503	2.53541209180497	0.633307305764439	0.52947996133825	0.867343462411611	-5.08263657198562	ENSG00000266288	ns
0.0550497403244847	4.51878472699052	0.633234001381197	0.529527424144106	0.867343462411611	-5.08267025191125	ENSG00000092096	ns
0.143106101363583	3.09659998692955	0.632962502159012	0.529703232712515	0.867528653812276	-5.08279495981677	ENSG00000207650	ns
-0.0347133474920351	2.97512825367478	-0.632764114267025	0.529831717580027	0.867636305491111	-5.08288605233722	ENSG00000183527	ns
-0.134818845946954	1.20695521129459	-0.632554194106063	0.529967689037523	0.867695008460117	-5.08298240961064	ENSG00000252641	ns
0.0446723913839455	2.07808961308457	0.632406255864671	0.530063523962478	0.867695008460117	-5.08305029721978	ENSG00000187987	ns
0.045557457258709	1.63504061047959	0.632385109611232	0.530077223322889	0.867695008460117	-5.08305999978672	ENSG00000138821	ns
0.0269776918471842	1.72678333575061	0.632321245579164	0.53011859803722	0.867695008460117	-5.083089300687	ENSG00000173614	ns
0.0441198443727915	3.91064733616397	0.631831137173334	0.530436174128206	0.867986586715004	-5.08331406660627	ENSG00000116127	ns
0.265005211136531	3.76257125156298	0.631695362828448	0.530524169593961	0.867986586715004	-5.08337630314311	ENSG00000200150	ns
-0.0341826308078623	3.58192761916501	-0.631587082788007	0.530594351453772	0.867986586715004	-5.08342592739339	ENSG00000122557	ns
0.0410856333347187	4.30111785833349	0.631514833280876	0.530641182775306	0.867986586715004	-5.08345903438035	ENSG00000178233	ns
-0.103943927039861	2.25888299187349	-0.631484739065754	0.530660690146654	0.867986586715004	-5.08347282339806	ENSG00000252328	ns
-0.0947831541793536	1.4247790889368	-0.631465110660881	0.53067341367727	0.867986586715004	-5.08348181668752	ENSG00000213896	ns
-0.0279220734649823	3.57533549837107	-0.631348138052913	0.530749241007011	0.868007925971485	-5.08353540520411	ENSG00000065665	ns
0.066934349419713	3.26549485967357	0.631243430340439	0.530817122443363	0.868016266694492	-5.08358336657292	ENSG00000091409	ns
0.0465770108937766	1.40619334362873	0.631051808120264	0.530941361839335	0.868067573781212	-5.08367111895935	ENSG00000270689	ns
0.0340874583907795	2.44244214836512	0.630950658674991	0.531006948810967	0.868067573781212	-5.08371742929399	ENSG00000007341	ns
0.0496120872237524	1.92967787777789	0.630633189976948	0.531212828276493	0.868067573781212	-5.08386273217404	ENSG00000143319	ns
0.0446933681271791	2.20274087151465	0.630565725860151	0.531256584347918	0.868067573781212	-5.08389360073331	ENSG00000160305	ns
-0.044540525416827	4.54130986688814	-0.630493935581837	0.531303148362923	0.868067573781212	-5.08392644519848	ENSG00000000419	ns
0.0685608144608607	3.70810473950114	0.630461966346674	0.531323884669695	0.868067573781212	-5.08394107012885	ENSG00000240184	ns
0.0382068047587367	4.30883130455145	0.630456128567587	0.531327671292607	0.868067573781212	-5.08394374065272	ENSG00000129518	ns
0.0212566523089643	3.5062401954672	0.63041522823436	0.531354201321617	0.868067573781212	-5.08396245005397	ENSG00000124541	ns
0.0289285675489315	3.15467546838626	0.630296857907905	0.531430986216185	0.868067573781212	-5.08401659054108	ENSG00000184220	ns
0.042307380913243	1.41149808582494	0.630217030323311	0.531482772338659	0.868067573781212	-5.08405309664041	ENSG00000171444	ns
0.0579697743417782	4.79035014913278	0.63013015278542	0.531539134936478	0.868067573781212	-5.08409282162095	ENSG00000155506	ns
-0.0732493492992137	1.85253158476352	-0.629888612783474	0.531695852635392	0.868220958844565	-5.08420323823063	ENSG00000228798	ns
0.0351069472161771	1.56569532320316	0.629568616208298	0.531903512254446	0.86845748233703	-5.08434945631033	ENSG00000168743	ns
0.0891486216638846	1.29823714059341	0.629276036507222	0.532093416941852	0.868664964297797	-5.08448308293775	ENSG00000235450	ns
-0.0379700004531243	2.94089073638398	-0.629154661564859	0.532172208155688	0.868681887411564	-5.08453849929288	ENSG00000120306	ns
0.0654211933452222	3.40582124968818	0.629066500479863	0.532229442229377	0.868681887411564	-5.08457874457882	ENSG00000234614	ns
-0.0276125504817286	3.10978146053699	-0.628927247524406	0.532319851631548	0.868726896678209	-5.0846423019059	ENSG00000005194	ns
0.0795283599091421	1.63671439987852	0.628627311341608	0.532514611174252	0.868814804701427	-5.08477915087635	ENSG00000203394	ns
0.0332770355857557	1.77297203774029	0.628405975833355	0.53265835626086	0.868814804701427	-5.08488009647981	ENSG00000080839	ns
-0.0293522474222749	5.87756407521949	-0.628152427180583	0.532823046863383	0.868814804701427	-5.08499569090589	ENSG00000118200	ns
-0.0529431008059897	3.55534093125087	-0.628148501766381	0.532825596795126	0.868814804701427	-5.08499748016774	ENSG00000114405	ns
0.0390049495891964	1.60722801094349	0.627749880874885	0.533084572302619	0.868814804701427	-5.08517912044005	ENSG00000198517	ns
0.0523125040293997	2.60748103453217	0.627693863295649	0.53312097098967	0.868814804701427	-5.08520463701646	ENSG00000128185	ns
0.0963193358989292	1.65955079606554	0.627690131637762	0.533123395764676	0.868814804701427	-5.08520633674529	ENSG00000201542	ns
0.0337851243404419	2.84292965390172	0.627606434797867	0.533177782219293	0.868814804701427	-5.08524445712822	ENSG00000138642	ns
0.0440171765031012	1.86642795516338	0.627560760981055	0.533207462420539	0.868814804701427	-5.08526525752674	ENSG00000116809	ns
0.0479874307403356	1.57711739151635	0.627478985268078	0.533260604856254	0.868814804701427	-5.08530249545335	ENSG00000183628	ns
-0.0467321342315996	2.3568801054339	-0.627426419332338	0.533294766601226	0.868814804701427	-5.08532642971386	ENSG00000149289	ns
0.0717152236608909	3.65060301837051	0.627345210559282	0.53334754510146	0.868814804701427	-5.08536340173662	ENSG00000125148	ns
0.0389231766847793	4.46190861603146	0.627333480560463	0.533355168785363	0.868814804701427	-5.08536874168084	ENSG00000124795	ns
-0.064384366540577	2.01854880952267	-0.627211739484056	0.533434295376176	0.868814804701427	-5.0854241571013	ENSG00000187773	ns
0.0257032861164772	2.48909396462961	0.627186475243531	0.533450716838684	0.868814804701427	-5.08543565583168	ENSG00000115946	ns
-0.0342401720874062	4.61221491645753	-0.627169210022967	0.533461939182761	0.868814804701427	-5.08544351363856	ENSG00000067798	ns
0.0309367216041587	2.0511076640751	0.627167118783651	0.533463298490698	0.868814804701427	-5.08544446539624	ENSG00000083812	ns
0.0363408552586395	1.77500630496262	0.627092165619982	0.533512019323959	0.868814804701427	-5.08547857577117	ENSG00000172456	ns
0.0491301116825711	1.5981307399502	0.627006566783666	0.533567662861263	0.868814804701427	-5.08551752599218	ENSG00000246731	ns
0.0342496620325576	3.71283417464443	0.626743568253436	0.533738644011139	0.868873953053886	-5.08563716618885	ENSG00000005020	ns
0.0421083822589199	2.67730989379567	0.626674279137522	0.533783695143914	0.868873953053886	-5.08566867819481	ENSG00000153406	ns
-0.0466874001075226	8.60521992034853	-0.626660709473675	0.533792518243867	0.868873953053886	-5.08567484914434	ENSG00000163032	ns
0.0915478710921684	2.20256093206607	0.626301861191541	0.53402587171982	0.869033069887317	-5.0858379917315	ENSG00000258859	ns
-0.05501003640098	1.71286925345951	-0.62595526551697	0.53425130792404	0.869033069887317	-5.08599547702881	ENSG00000266900	ns
-0.0443312491811856	3.91790509126806	-0.625897242355519	0.534289052764653	0.869033069887317	-5.08602183310632	ENSG00000172795	ns
-0.0401050015421651	3.78421036068285	-0.625772146402147	0.534370434072125	0.869033069887317	-5.08607864776614	ENSG00000196581	ns
0.0627652142442441	1.85935883925076	0.625564552857055	0.534505498508309	0.869033069887317	-5.08617290569566	ENSG00000231233	ns
-0.0293480428891031	2.38644757263003	-0.625537893743106	0.534522844737946	0.869033069887317	-5.08618500805677	ENSG00000272918	ns
0.0401441551783874	1.90139219937453	0.625473027595455	0.534565052280996	0.869033069887317	-5.08621445304446	ENSG00000112977	ns
0.0434773642933162	2.10857364929253	0.625470566135262	0.53456665395468	0.869033069887317	-5.08621557032745	ENSG00000126883	ns
0.0646817279155703	3.78249675595885	0.625434505667987	0.534590118809408	0.869033069887317	-5.08623193806379	ENSG00000106665	ns
0.0794629277579761	2.09104159039865	0.625402932525724	0.534610664163234	0.869033069887317	-5.08624626825789	ENSG00000261584	ns
0.035327201911572	1.77194099623053	0.625376760334541	0.534627695308036	0.869033069887317	-5.08625814656933	ENSG00000167840	ns
0.142477225287937	1.20346164408395	0.625261354112103	0.534702797471087	0.869033069887317	-5.0863105181507	ENSG00000215939	ns
-0.0394684758064607	3.89626206148489	-0.625105218897071	0.534804413310257	0.869033069887317	-5.08638135756135	ENSG00000160584	ns
-0.0277624836832628	3.17580744410391	-0.625086772875189	0.534816419003804	0.869033069887317	-5.08638972547872	ENSG00000118007	ns
0.0755326632491289	1.36227507803415	0.625061149328199	0.534833096461101	0.869033069887317	-5.08640134903207	ENSG00000250130	ns
0.0368921935767332	5.498241389473	0.624571873128297	0.535151600845544	0.869227790413074	-5.08662320876119	ENSG00000165323	ns
-0.0358960058860514	1.45150815700157	-0.624498381846907	0.535199450017584	0.869227790413074	-5.08665651829469	ENSG00000153714	ns
-0.0497071661639685	1.5220018684723	-0.624492431242131	0.535203324472578	0.869227790413074	-5.08665921520668	ENSG00000023445	ns
-0.0542776155894877	1.38019059343451	-0.624490763240749	0.535204410515442	0.869227790413074	-5.08665997116784	ENSG00000183688	ns
0.0275450698842996	2.4783165430711	0.62431908853771	0.535316194776363	0.869253881417785	-5.08673776592352	ENSG00000139173	ns
0.0989714785121971	1.86580497749943	0.624272984089699	0.535346217291512	0.869253881417785	-5.08675865468233	ENSG00000222810	ns
0.0399079356393908	3.30167225837025	0.624077852520937	0.535473293686448	0.869346057766014	-5.08684704712352	ENSG00000175215	ns
-0.0277691801938929	4.13168401999615	-0.623953994371138	0.535553962506124	0.869346057766014	-5.0869031394482	ENSG00000144747	ns
-0.0475540208003076	3.92454951393092	-0.623846307762542	0.535624103929461	0.869346057766014	-5.08695189921286	ENSG00000053770	ns
0.0247571257351589	2.291875464198	0.623729715933665	0.535700051126051	0.869346057766014	-5.08700468190397	ENSG00000178057	ns
-0.0671518436428542	3.42047966634461	-0.62351116010137	0.535842432108616	0.869346057766014	-5.08710359903011	ENSG00000162944	ns
-0.0448637235485463	3.41618424372214	-0.623258444369987	0.536007091482223	0.869346057766014	-5.08721793438788	ENSG00000100225	ns
-0.0359791018523556	2.50743650467139	-0.623087293756741	0.536118621229955	0.869346057766014	-5.08729534171069	ENSG00000145050	ns
0.0282467291005877	3.85842234180052	0.622895824981315	0.536243405513734	0.869346057766014	-5.08738191376512	ENSG00000151948	ns
0.0893262600451052	5.8663699640919	0.622756436224819	0.536334257616308	0.869346057766014	-5.08744492159144	ENSG00000210112	ns
0.0342988436339016	2.35413434888871	0.622749483289326	0.536338789674477	0.869346057766014	-5.08744806416143	ENSG00000179981	ns
0.057322898222588	2.06132917153698	0.622629470584515	0.536417019413347	0.869346057766014	-5.0875023017785	ENSG00000248610	ns
-0.0398102772529665	6.75482422599507	-0.622593849149167	0.536440240223932	0.869346057766014	-5.08751839828426	ENSG00000252010	ns
0.0862510647289039	4.50454519261319	0.622549975525953	0.536468841166279	0.869346057766014	-5.0875382225234	ENSG00000265727	ns
-0.0503701663134586	2.33842784928836	-0.622540254968529	0.536475178044288	0.869346057766014	-5.08754261455928	ENSG00000170571	ns
-0.0856938852435363	3.70488146868929	-0.622487383027472	0.536509646196129	0.869346057766014	-5.08756650249223	ENSG00000152558	ns
-0.0548297076373965	5.810389626571	-0.622485464104576	0.536510897197442	0.869346057766014	-5.08756736943837	ENSG00000116106	ns
0.0388737117952895	3.74822953578908	0.62248042521604	0.53651418220176	0.869346057766014	-5.08756964593473	ENSG00000133958	ns
-0.0198938962014776	3.13488651785173	-0.622336270979837	0.536608165139866	0.869346057766014	-5.08763476506941	ENSG00000157954	ns
0.187787703203917	1.49612935706063	0.622318059737513	0.536620038766744	0.869346057766014	-5.08764299062564	ENSG00000211766	ns
-0.0299285577516688	4.53621171042367	-0.622255944866136	0.536660538335956	0.869346057766014	-5.08767104456333	ENSG00000197713	ns
0.0483460481514553	2.06125689644114	0.622009702054665	0.536821106911204	0.869448577595628	-5.08778223216186	ENSG00000115568	ns
-0.0409931825034633	4.60560588596351	-0.62196601690796	0.536849595467516	0.869448577595628	-5.08780195309301	ENSG00000072201	ns
0.146598854457542	5.25334031963559	0.621805500027342	0.536954280664489	0.869516266627692	-5.08787440410685	ENSG00000207142	ns
-0.0371203010169014	3.15215577067274	-0.621583860310086	0.537098846073904	0.869571367052175	-5.08797441344796	ENSG00000113658	ns
-0.0369309747358955	4.74886587560814	-0.62156048361502	0.53711409479427	0.869571367052175	-5.08798495955614	ENSG00000172270	ns
-0.067308901482735	1.54108407030997	-0.621356697785977	0.537247034682037	0.869608092374365	-5.0880768785618	ENSG00000254507	ns
-0.026776854639027	5.07825064729651	-0.621332881561714	0.537262572331971	0.869608092374365	-5.08808761910658	ENSG00000122705	ns
0.0400503341597753	4.71357206990409	0.621102385575049	0.53741295941121	0.869749687091114	-5.08819154641149	ENSG00000058404	ns
-0.0189414141856954	3.09836142079615	-0.620907778648599	0.537539947649668	0.869853384387209	-5.08827926243828	ENSG00000198382	ns
0.040179443024547	4.69338700941857	0.620169019692213	0.538022156683635	0.869918062653255	-5.08861200125245	ENSG00000178974	ns
0.0652642968464181	3.26772704214758	0.620067760525231	0.538088268867388	0.869918062653255	-5.08865757837373	ENSG00000178951	ns
-0.0298428802010737	2.58448750146662	-0.62004724285507	0.538101665381258	0.869918062653255	-5.08866681256344	ENSG00000155966	ns
-0.0584525660021082	2.1823459665231	-0.619973173666842	0.538150028492651	0.869918062653255	-5.08870014567606	ENSG00000272479	ns
0.0412661448647935	1.58370512751473	0.619884610600757	0.538207858261848	0.869918062653255	-5.08873999629803	ENSG00000197021	ns
0.0617548240598755	2.82119119578942	0.619860237514848	0.538223773924555	0.869918062653255	-5.08875096244872	ENSG00000169035	ns
-0.109122391255836	1.19542978044927	-0.619777293733302	0.538277938165827	0.869918062653255	-5.08878827807004	ENSG00000238151	ns
-0.0305016132116629	6.05868795105761	-0.619750969041845	0.538295129398234	0.869918062653255	-5.0888001202762	ENSG00000007237	ns
0.0585824528433987	3.23108879863729	0.619691947341788	0.538333674310851	0.869918062653255	-5.08882666949431	ENSG00000113763	ns
-0.0655278135182724	1.49972041364586	-0.619683192296616	0.538339392032067	0.869918062653255	-5.0888306074891	ENSG00000253726	ns
0.0391131239969722	4.6609370792443	0.61946727287511	0.538480414041991	0.869918062653255	-5.0889277101854	ENSG00000103266	ns
0.0420656508668293	3.38945414457958	0.619264521628475	0.53861285299743	0.869918062653255	-5.08901886073333	ENSG00000224631	ns
0.0266230911787924	2.71460747742954	0.619169702631081	0.538674795406094	0.869918062653255	-5.08906147831977	ENSG00000079999	ns
0.133561242706817	2.18845046126177	0.619033225201081	0.53876395848402	0.869918062653255	-5.08912280858262	ENSG00000238722	ns
-0.0520503375682542	2.07747559844306	-0.618994144279703	0.53878949213427	0.869918062653255	-5.08914036833677	ENSG00000269965	ns
-0.0434393764332257	3.78716653665713	-0.618926022226863	0.538834001399749	0.869918062653255	-5.08917097419096	ENSG00000005175	ns
0.0772433254038225	1.33337001490631	0.618833336826438	0.53889456280072	0.869918062653255	-5.08921261055657	ENSG00000203747	ns
0.0362368540398055	1.89974745782311	0.618806093017787	0.53891236479765	0.869918062653255	-5.0892248479257	ENSG00000151023	ns
0.0611501322020125	3.04374609790131	0.618747285255221	0.538950792751824	0.869918062653255	-5.089251261386	ENSG00000117713	ns
0.041142546198017	1.87575798176379	0.618734906207124	0.538958882025759	0.869918062653255	-5.08925682111226	ENSG00000068650	ns
0.022430490228325	2.94160741304862	0.61861103115968	0.539039833481062	0.869918062653255	-5.08931245035181	ENSG00000162408	ns
-0.0328046763212311	3.40373614440648	-0.618604982259151	0.539043786555038	0.869918062653255	-5.08931516648483	ENSG00000114861	ns
0.034522316606211	2.71087780342466	0.61821291433793	0.539300042498041	0.869918062653255	-5.08949116090996	ENSG00000149823	ns
0.0502547641279469	2.70722330001135	0.61817762944711	0.539323107819489	0.869918062653255	-5.08950699449567	ENSG00000175115	ns
-0.0369468348719684	4.25587454211318	-0.618095114347858	0.53937704896568	0.869918062653255	-5.08954401849825	ENSG00000079459	ns
-0.105580710794275	3.8049627576476	-0.618084908860024	0.539383720613524	0.869918062653255	-5.08954859729941	ENSG00000122585	ns
-0.0468298263969178	4.27865109388504	-0.6179110326051	0.539497395528129	0.869918062653255	-5.08962659735293	ENSG00000144935	ns
0.0495596651881076	2.71842364646808	0.617902308164095	0.539503099623514	0.869918062653255	-5.08963051052857	ENSG00000196961	ns
-0.0458217777508807	6.59244235431555	-0.617896572614648	0.539506849579425	0.869918062653255	-5.08963308306646	ENSG00000182916	ns
0.0851489793243749	1.91509067895965	0.617799191032396	0.539570520623072	0.869918062653255	-5.08967675757811	ENSG00000214810	ns
0.0562506715895927	2.29470731469538	0.617750880312477	0.539602109082197	0.869918062653255	-5.08969842187252	ENSG00000248828	ns
0.0250590841480802	2.14011350043371	0.617464417402116	0.539789435400364	0.869918062653255	-5.08982684820659	ENSG00000204070	ns
-0.0289340403553151	4.35913571024555	-0.61745464384798	0.539795827199861	0.869918062653255	-5.0898312288319	ENSG00000109189	ns
0.139335544366734	2.66796014641285	0.617413424989677	0.539822784320445	0.869918062653255	-5.08984970287552	ENSG00000221564	ns
-0.113231405240392	1.9803203529387	-0.617385885483677	0.539840795535954	0.869918062653255	-5.08986204524233	ENSG00000207741	ns
0.0330946257638463	5.29184049832269	0.617379456006359	0.539845000547152	0.869918062653255	-5.08986492666031	ENSG00000131013	ns
0.0319597141617907	1.64952549914881	0.617150049993204	0.539995047885251	0.869973259325139	-5.08996771742041	ENSG00000198298	ns
0.0638434666523051	1.6333218109199	0.617112045579021	0.540019907467693	0.869973259325139	-5.08998474257658	ENSG00000176054	ns
-0.0348539227768083	2.44722186010865	-0.617038491022593	0.54006802291246	0.869973259325139	-5.09001769050882	ENSG00000163626	ns
0.0540918062685121	4.82885049003244	0.616794241900561	0.540227813446388	0.870129281070569	-5.09012707152661	ENSG00000186260	ns
-0.0268274738830847	2.32740492684012	-0.616375954808423	0.540501518201847	0.87046872343142	-5.09031429261179	ENSG00000183340	ns
-0.0308299435171557	4.04287003543011	-0.616062114948756	0.540706925187058	0.870698107108813	-5.09045468241893	ENSG00000066455	ns
-0.0848768322813456	2.79936935911993	-0.615964084770876	0.540771093806415	0.870700028294806	-5.09049851983742	ENSG00000259071	ns
0.100374738200128	4.07857797541556	0.61584888650307	0.540846505332935	0.870720049223702	-5.09055002579219	ENSG00000266017	ns
0.110845212074818	2.41636490781665	0.615620895446191	0.540995769672787	0.870729704753465	-5.09065193435529	ENSG00000236073	ns
-0.0220936084815779	2.55934075657195	-0.615451214601534	0.541106872446564	0.870729704753465	-5.09072775512369	ENSG00000151092	ns
0.0567606933927709	1.37464525411959	0.615398092944814	0.541141657593958	0.870729704753465	-5.09075148797491	ENSG00000272973	ns
0.0204840701513369	4.246736687208	0.615151846676201	0.541302919727103	0.870729704753465	-5.09086147574625	ENSG00000010810	ns
-0.025381561887428	3.29616115321327	-0.615094551097143	0.541340445091314	0.870729704753465	-5.09088706106454	ENSG00000146457	ns
-0.0375220439864639	2.8439880621454	-0.615006003553989	0.541398441358725	0.870729704753465	-5.09092659733986	ENSG00000203791	ns
-0.394305643196168	2.56765145467967	-0.614868683718563	0.541488388495938	0.870729704753465	-5.09098789929532	ENSG00000067048	ns
0.045202881826548	2.90277189659158	0.614827325881282	0.541515480182954	0.870729704753465	-5.09100635952141	ENSG00000156639	ns
0.046351046601647	3.49696550101484	0.61481190799023	0.541525579938858	0.870729704753465	-5.09101324104352	ENSG00000170846	ns
0.021941090908828	1.96206399427055	0.614796102854931	0.541535933466421	0.870729704753465	-5.09102029523013	ENSG00000119979	ns
-0.0223585488687217	4.65343051939176	-0.614781869314358	0.541545257570884	0.870729704753465	-5.09102664782661	ENSG00000132932	ns
-0.0435911962967437	1.70764879753665	-0.614438824775694	0.54177000409622	0.87084133895857	-5.091179709023	ENSG00000272821	ns
0.0411894059141344	1.63790198011315	0.614402722008249	0.541793659709038	0.87084133895857	-5.09119581265147	ENSG00000021355	ns
0.0715013592955476	4.89795004506964	0.614387482666168	0.541803645141155	0.87084133895857	-5.09120260987696	ENSG00000207181	ns
-0.0404703577140952	3.71826561635068	-0.614070643976328	0.542011272084459	0.8709039839285	-5.09134389244766	ENSG00000152944	ns
0.102591222788399	1.39498742749035	0.614061856048796	0.542017031467237	0.8709039839285	-5.09134781008267	ENSG00000232558	ns
0.0327653069375007	3.38352482206533	0.614039640166423	0.542031591328276	0.8709039839285	-5.09135771361955	ENSG00000130560	ns
0.0375169062157541	2.55282670092434	0.613868803862997	0.54214356086786	0.870982671689406	-5.09143385837316	ENSG00000173599	ns
-0.0269183123321666	5.33982177200818	-0.613729493592803	0.542234876415217	0.871028163276029	-5.09149593604151	ENSG00000176406	ns
-0.0263255794317163	2.8435152816018	-0.613299253599939	0.542516941429195	0.871380022328073	-5.09168756690044	ENSG00000213341	ns
0.09429199115195	1.54655394034372	0.612977774179375	0.54272775230043	0.87149115774107	-5.09183066929708	ENSG00000201221	ns
0.0264949366459475	3.97596029978106	0.612841747676825	0.542816964661001	0.87149115774107	-5.09189119758233	ENSG00000182473	ns
0.0611345188369907	3.46444601525909	0.612732662512568	0.542888513109554	0.87149115774107	-5.09193972815052	ENSG00000067842	ns
0.0180270449210407	3.37805353407915	0.612718206409085	0.54289799516359	0.87149115774107	-5.09194615884696	ENSG00000005955	ns
0.0532687229356146	4.62571958148617	0.612713171516252	0.542901297672779	0.87149115774107	-5.09194839854887	ENSG00000162729	ns
0.0265134269715568	2.68062241663791	0.61244175115338	0.543079344186082	0.871554429548007	-5.09206910940781	ENSG00000158092	ns
-0.0324590422770266	3.59866600954697	-0.611909614646281	0.543428502434341	0.871554429548007	-5.09230561836076	ENSG00000144619	ns
-0.0699413506457423	1.64148390647103	-0.611725471572332	0.543549353654126	0.871554429548007	-5.09238741410758	ENSG00000272010	ns
0.09082845217221	1.90706273799588	0.611639168520512	0.543605998211151	0.871554429548007	-5.09242574133093	ENSG00000228423	ns
0.0466968027011301	1.86622615427457	0.611633131087559	0.543609960962046	0.871554429548007	-5.09242842235913	ENSG00000105204	ns
0.0252599983925466	2.23290216052066	0.611600048551084	0.543631675396029	0.871554429548007	-5.0924431127801	ENSG00000158850	ns
-0.0340470104886457	4.87084292772727	-0.611293922866788	0.543832628675029	0.871554429548007	-5.09257901204389	ENSG00000101745	ns
-0.0244206842499692	2.07492075855638	-0.610840613985566	0.544130268908321	0.871554429548007	-5.09278012822712	ENSG00000196110	ns
-0.051648290350558	5.01160333757416	-0.610787587335059	0.544165091383039	0.871554429548007	-5.09280364460946	ENSG00000163634	ns
0.0994551710579596	8.57616287063751	0.610766900187491	0.54417867689315	0.871554429548007	-5.09281281845096	ENSG00000198888	ns
-0.0835402990904133	1.53628729566195	-0.610749009642409	0.544190425979393	0.871554429548007	-5.09282075187636	ENSG00000260760	ns
-0.0278929960759013	2.18559994264686	-0.610741263985623	0.544195512750684	0.871554429548007	-5.09282418655795	ENSG00000151881	ns
-0.0395355585068269	3.5864428827268	-0.610667339550421	0.544244062047696	0.871554429548007	-5.09285696495956	ENSG00000116918	ns
-0.0451956968488281	4.45036509338447	-0.610607649774385	0.54428326446282	0.871554429548007	-5.09288342881506	ENSG00000175352	ns
0.0373934906502194	3.80313716469784	0.610298757034142	0.544486158863304	0.871554429548007	-5.09302033791619	ENSG00000089248	ns
-0.114892056854422	1.3942134125173	-0.610294847007597	0.544488727389819	0.871554429548007	-5.09302207050377	ENSG00000231245	ns
-0.0368163205870453	2.57707751994134	-0.610120996827444	0.544602937183715	0.871554429548007	-5.0930990949543	ENSG00000047346	ns
-0.0292848871990303	2.71250618867207	-0.610068683709804	0.544637306362256	0.871554429548007	-5.09312226810766	ENSG00000111581	ns
0.0362358139560424	1.78387206891885	0.610063658820087	0.544640607721431	0.871554429548007	-5.0931244938816	ENSG00000211450	ns
0.0797080727567183	1.52023288519247	0.610018536631775	0.544670253517934	0.871554429548007	-5.09314447994078	ENSG00000257434	ns
-0.0243758316854965	3.84084152424242	-0.609901536677923	0.544747127682272	0.871554429548007	-5.09319629620642	ENSG00000173418	ns
-0.124464209936104	1.04235616665966	-0.609833806058353	0.544791632245497	0.871554429548007	-5.09322628789871	ENSG00000207934	ns
0.103604320406102	2.45620983706764	0.609740931046031	0.544852661760359	0.871554429548007	-5.09326740843075	ENSG00000262470	ns
0.040887554231678	2.86679657900813	0.609708186698421	0.544874179379688	0.871554429548007	-5.09328190456867	ENSG00000150054	ns
-0.0371849694974862	3.31339413012906	-0.609646869835725	0.544914474310616	0.871554429548007	-5.09330904789347	ENSG00000259330	ns
-0.0580837888838117	1.61713176929873	-0.609597340253078	0.544947024237655	0.871554429548007	-5.09333097135202	ENSG00000144824	ns
-0.0445792813507144	3.15627662134113	-0.609551937983314	0.54497686264525	0.871554429548007	-5.09335106638862	ENSG00000122008	ns
0.0907085658402449	1.8896378852117	0.609524584071735	0.544994840061285	0.871554429548007	-5.09336317251651	ENSG00000243508	ns
-0.062886867638138	5.08588873117178	-0.609382722066992	0.545088078845955	0.871554429548007	-5.09342594839365	ENSG00000155959	ns
-0.0503255005810674	1.49835193925148	-0.609356131629472	0.545105556316158	0.871554429548007	-5.09343771343116	ENSG00000250934	ns
-0.125193050339427	1.42862518151862	-0.609291655696262	0.545147936508852	0.871554429548007	-5.093466238956	ENSG00000201324	ns
-0.0411097689664781	2.78337477905867	-0.609220899309118	0.545194446800179	0.871554429548007	-5.09349753968057	ENSG00000136108	ns
-0.115607676705625	2.41757773566647	-0.609125560446911	0.545257119099389	0.871554429548007	-5.09353970939368	ENSG00000266852	ns
-0.0333229038661562	3.12898058997634	-0.608893224043921	0.545409864033505	0.871554429548007	-5.09364244793079	ENSG00000213516	ns
0.0386759185908994	3.59291580630236	0.60888272515677	0.545416766834331	0.871554429548007	-5.09364708960292	ENSG00000173226	ns
0.0868678751262708	2.36594369465791	0.608758032799265	0.545498752893628	0.871554429548007	-5.09370221144756	ENSG00000199683	ns
0.0381349482718933	1.97962438314509	0.608539961670398	0.545642151269958	0.871554429548007	-5.0937985859535	ENSG00000131653	ns
0.0476046819326714	2.74311875886713	0.608535198891835	0.545645283374701	0.871554429548007	-5.09380069044128	ENSG00000025770	ns
0.0294092680280043	1.63528748760609	0.608416055165677	0.54572363782111	0.871554429548007	-5.09385333019279	ENSG00000148950	ns
-0.0436463918822154	6.33207851050413	-0.608391658030291	0.545739683219753	0.871554429548007	-5.09386410802074	ENSG00000123562	ns
0.0491425007712074	5.1761318470114	0.608308476169264	0.545794391706373	0.871554429548007	-5.09390085176282	ENSG00000164742	ns
0.0217313678141533	4.36579968172033	0.608306948730182	0.545795396325171	0.871554429548007	-5.09390152642908	ENSG00000221983	ns
-0.0432833408799294	5.24722318637322	-0.60830627261227	0.545795841018011	0.871554429548007	-5.09390182506825	ENSG00000118564	ns
-0.0221874989494597	2.25246002618586	-0.608269352239807	0.54582012437919	0.871554429548007	-5.09391813218705	ENSG00000123600	ns
0.0312075000082119	3.30837311304305	0.608267933715562	0.545821057385578	0.871554429548007	-5.09391875870642	ENSG00000163382	ns
0.0533715427155799	3.52682918141237	0.608173588160879	0.545883113146663	0.871554429548007	-5.09396042507488	ENSG00000100364	ns
0.0553786117571091	2.44692071486844	0.607939818380353	0.546036890689003	0.871554429548007	-5.09406363885187	ENSG00000148396	ns
0.0471082240993788	2.52102822082549	0.6077400823099	0.546168297842697	0.871554429548007	-5.0941517952708	ENSG00000169750	ns
0.044577040845335	2.14276885333102	0.607684690002076	0.546204743523611	0.871554429548007	-5.09417623843904	ENSG00000156959	ns
-0.0402336878792742	2.66160409203659	-0.607319229344566	0.54644523155988	0.871554429548007	-5.09433745184429	ENSG00000135338	ns
0.0310911044195858	6.50631411863531	0.607212613352881	0.546515399423926	0.871554429548007	-5.09438446477625	ENSG00000154917	ns
-0.0369242641556911	4.32229839593268	-0.607087437533818	0.54659778805769	0.871554429548007	-5.09443965143808	ENSG00000146676	ns
0.0646193541650133	1.56768812261263	0.607045909669461	0.54662512240542	0.871554429548007	-5.09445795749455	ENSG00000123965	ns
0.0400671764894107	3.82950176003896	0.606794794204342	0.546790425750852	0.871554429548007	-5.09456862649199	ENSG00000196338	ns
0.0764664962234034	1.43107518563895	0.606704408230909	0.546849930934532	0.871554429548007	-5.0946084494664	ENSG00000230823	ns
0.0557182897953286	1.52674859940322	0.606579947816238	0.546931874276262	0.871554429548007	-5.09466327570776	ENSG00000184922	ns
-0.03931344569104	3.34774437321293	-0.606574926143074	0.546935180621087	0.871554429548007	-5.09466548758087	ENSG00000120925	ns
0.046467292282621	4.23532285044567	0.606481204845489	0.546996889998778	0.871554429548007	-5.09470676527094	ENSG00000116786	ns
-0.0891697449765869	2.00929847736606	-0.606358984982388	0.547077369165193	0.871554429548007	-5.0947605851909	ENSG00000252757	ns
0.0432458665776667	3.88600152997089	0.606351579620695	0.547082245631626	0.871554429548007	-5.09476384582449	ENSG00000273238	ns
-0.0530182163594823	1.59972826304498	-0.606349698115521	0.547083484615401	0.871554429548007	-5.09476467425842	ENSG00000108932	ns
0.093391709543738	8.77373712529353	0.606331178446397	0.547095680018117	0.871554429548007	-5.09477282840508	ENSG00000198727	ns
0.104798258603155	1.73402384230136	0.606197828665755	0.547183496387764	0.871554429548007	-5.09483153464277	ENSG00000201570	ns
0.0240548097442894	2.2150148147157	0.60617780820517	0.547196681313469	0.871554429548007	-5.09484034740639	ENSG00000158796	ns
0.023636627223234	3.58062161053515	0.606006057217914	0.547309798456872	0.871554429548007	-5.09491593837499	ENSG00000100983	ns
-0.0458798726194272	1.61143146772605	-0.606001086085853	0.547313072678275	0.871554429548007	-5.09491812595456	ENSG00000135547	ns
-0.0297147068508359	5.43916699352297	-0.6059886711132	0.547321249806858	0.871554429548007	-5.09492358916859	ENSG00000167815	ns
-0.129636167012638	2.62092821778746	-0.605949008309742	0.547347374151727	0.871554429548007	-5.09494104206657	ENSG00000272215	ns
-0.0476103856543144	1.74065929801735	-0.605928905922924	0.547360615054326	0.871554429548007	-5.09494988732976	ENSG00000226920	ns
0.0532056292357499	4.71629062535285	0.605918952860234	0.547367170930016	0.871554429548007	-5.09495426667626	ENSG00000124172	ns
0.0374833705996258	1.62901963597591	0.605844268464561	0.547416365267965	0.871554429548007	-5.09498712555096	ENSG00000132478	ns
0.0472375624441561	4.75317315818402	0.605645906174648	0.547547036727593	0.871662098997778	-5.09507437966758	ENSG00000176490	ns
0.0245624512094746	2.50452507650509	0.605541318279393	0.547615940564762	0.871671424619894	-5.09512037372187	ENSG00000169375	ns
-0.0529838509391274	4.76783147510232	-0.605207725503887	0.547835745263243	0.871732505329132	-5.09526702395472	ENSG00000184076	ns
0.0656260109109028	2.58217602046083	0.60514268810353	0.547878603724639	0.871732505329132	-5.0952956057173	ENSG00000225125	ns
-0.0642905908472713	4.56773918892533	-0.604895422274788	0.548041562993227	0.871732505329132	-5.09540424327575	ENSG00000089063	ns
0.102766800477422	1.93925688200048	0.604855713641295	0.548067735064173	0.871732505329132	-5.0954216854165	ENSG00000255052	ns
-0.0443835314635859	5.5882344009132	-0.604805333771159	0.548100941493245	0.871732505329132	-5.09544381331454	ENSG00000089199	ns
0.0218368927626549	2.42836946380815	0.604790814100822	0.548110511902743	0.871732505329132	-5.09545019032333	ENSG00000168591	ns
0.0382416914878503	4.04572944060922	0.60471792788905	0.548158554974726	0.871732505329132	-5.09548219952573	ENSG00000035862	ns
0.0278232867367763	2.14184057059803	0.604717684270482	0.548158715559921	0.871732505329132	-5.09548230650856	ENSG00000120158	ns
0.0315293222150066	2.85799929816187	0.604272379013199	0.548452285906507	0.87176261134899	-5.09567778751114	ENSG00000137338	ns
-0.0374204932141522	2.06571087364079	-0.604240366723017	0.548473393297679	0.87176261134899	-5.0956918348883	ENSG00000001036	ns
0.0336046600273612	2.56247915014898	0.604218653601847	0.548487710138941	0.87176261134899	-5.09570136245095	ENSG00000132591	ns
0.115645663587004	2.58843665489328	0.604193186734185	0.548504502306347	0.87176261134899	-5.09571253670278	ENSG00000256031	ns
-0.030653048446512	1.51232879090652	-0.603973705602423	0.548649233106153	0.87176261134899	-5.0958088206186	ENSG00000161381	ns
0.0369569702081192	2.99609992394979	0.603964118325806	0.548655555615233	0.87176261134899	-5.09581302566724	ENSG00000168032	ns
-0.0206212537692192	3.92454707471265	-0.603858635866325	0.548725120446501	0.87176261134899	-5.09585928671079	ENSG00000204619	ns
0.0265019934320954	1.65761935288144	0.603799895777151	0.548763861007181	0.87176261134899	-5.09588504469345	ENSG00000175854	ns
0.0562600507252349	1.71455674844476	0.603772180133253	0.548782140652075	0.87176261134899	-5.09589719736373	ENSG00000270346	ns
0.103862586215014	4.40244862952119	0.603732714000571	0.54880817077836	0.87176261134899	-5.09591450140771	ENSG00000256193	ns
-0.0332968563814049	5.45120648319649	-0.603618452794005	0.548883535989748	0.871782167558214	-5.09596459331857	ENSG00000138279	ns
-0.0198102905553625	2.73298124035675	-0.603426268955449	0.549010309834687	0.871834162568399	-5.0960488253939	ENSG00000100335	ns
0.0531985535426789	2.60397311760128	0.603299505640837	0.549093937258425	0.871834162568399	-5.09610436996606	ENSG00000133243	ns
0.0376855987191544	3.30605012570698	0.60328206229919	0.549105445367107	0.871834162568399	-5.09611201231402	ENSG00000125445	ns
-0.13151327701513	4.35901309703053	-0.602804794052548	0.549420366958368	0.871949333512585	-5.09632103091125	ENSG00000235174	ns
0.0970923757464244	1.7965714212096	0.602702992987712	0.549487551445773	0.871949333512585	-5.09636559346674	ENSG00000139200	ns
0.0720764415539061	1.32839072473255	0.602667723076335	0.549510829100765	0.871949333512585	-5.09638103084995	ENSG00000185607	ns
-0.0425245923021595	1.90166980710233	-0.602612552148239	0.549547242157422	0.871949333512585	-5.09640517698554	ENSG00000084093	ns
-0.0349992788904467	5.00694901991739	-0.602253303262023	0.549784377998273	0.871949333512585	-5.09656235298974	ENSG00000081154	ns
0.0318348327501545	2.45009180484184	0.602004428396239	0.54994868776072	0.871949333512585	-5.09667118502117	ENSG00000137656	ns
0.0404416222198583	2.29585051437139	0.601952361517615	0.549983066007459	0.871949333512585	-5.09669394808644	ENSG00000184792	ns
0.0493182153096186	1.88937652377322	0.601921676595498	0.550003326880885	0.871949333512585	-5.09670736229138	ENSG00000162430	ns
-0.043081759836741	4.38777237788312	-0.601919485517543	0.550004773636978	0.871949333512585	-5.09670832011624	ENSG00000125870	ns
0.0732098877196172	1.549891175546	0.601915367013188	0.5500074930668	0.871949333512585	-5.096710120502	ENSG00000265713	ns
-0.0264579418946687	5.5607707855266	-0.601825235118974	0.550067008459303	0.871949333512585	-5.09674951823006	ENSG00000125675	ns
-0.0565566710055112	3.54569871712175	-0.601751541776007	0.550115671668748	0.871949333512585	-5.09678172616953	ENSG00000065518	ns
-0.0548710591360368	6.03209303154909	-0.601563819876356	0.550239643218191	0.871949333512585	-5.09686375321369	ENSG00000197061	ns
-0.0736857684431595	2.08488936888871	-0.601559739967813	0.550242337747412	0.871949333512585	-5.09686553569352	ENSG00000206838	ns
0.0460439256098049	2.10114902314174	0.601526058364281	0.550264582635529	0.871949333512585	-5.09688025046698	ENSG00000228638	ns
0.0468838560407279	2.82377740750234	0.601525786717484	0.550264762045488	0.871949333512585	-5.09688036914038	ENSG00000185567	ns
0.022092515799907	2.1874191663264	0.601513424136099	0.550272926981659	0.871949333512585	-5.09688576988304	ENSG00000100150	ns
-0.0522849020313307	2.83324782781967	-0.601452493747288	0.550313169697007	0.871949333512585	-5.0969123864665	ENSG00000176731	ns
0.0369358419432042	2.9341442269841	0.601197157056168	0.550481828257571	0.872088559339455	-5.09702389793608	ENSG00000130159	ns
-0.0593220721095777	3.52866836536181	-0.601096498212301	0.550548324052339	0.872088559339455	-5.0970678452256	ENSG00000205707	ns
0.0540138517676954	3.74930207762819	0.601011502345644	0.550604475970512	0.872088559339455	-5.097104948493	ENSG00000144749	ns
-0.039866900669824	2.79501852980618	-0.60076329357919	0.55076846996777	0.872088559339455	-5.0972132696604	ENSG00000227825	ns
0.0317809811168246	3.31949952513097	0.600754829787701	0.550774062515676	0.872088559339455	-5.09721696258251	ENSG00000146066	ns
0.0360097160882564	1.66076716761133	0.60074660802922	0.55077949516506	0.872088559339455	-5.09722054985188	ENSG00000154640	ns
0.0989643817768364	4.49439954796851	0.60062620845778	0.550859054088607	0.872114654967259	-5.09727307636769	ENSG00000135744	ns
0.135282592765617	1.61779671272228	0.600429615739509	0.550988973266179	0.872209519532023	-5.09735882133202	ENSG00000221036	ns
0.047518917521457	1.40062448122115	0.600121383927185	0.551192700910869	0.872209519532023	-5.09749320283682	ENSG00000249936	ns
-0.0463023083513141	6.34609761581134	-0.600062701173185	0.55123149195167	0.872209519532023	-5.09751877940464	ENSG00000174684	ns
0.0319774006665279	2.3146406226443	0.600041702757819	0.551245372863153	0.872209519532023	-5.09752793085664	ENSG00000162076	ns
0.0464490950579743	2.74818360693567	0.599915773900836	0.551328621305383	0.872209519532023	-5.09758280611371	ENSG00000134369	ns
-0.0525646558134811	3.64305977579691	-0.599888334152506	0.551346761887437	0.872209519532023	-5.09759476186736	ENSG00000134056	ns
-0.035618459470034	2.73087141192269	-0.599824280136999	0.551389109558124	0.872209519532023	-5.09762266870949	ENSG00000197128	ns
0.0641126655774134	2.57901090192516	0.599619765297891	0.551524330334192	0.872209519532023	-5.09771175148646	ENSG00000122574	ns
-0.0588996298520148	3.12614669477997	-0.599584994941755	0.551547321410441	0.872209519532023	-5.09772689382784	ENSG00000134049	ns
0.0461965220446678	1.50047572057372	0.599540485557741	0.551576752897291	0.872209519532023	-5.09774627621671	ENSG00000234327	ns
0.029908634825965	3.12617135832922	0.599485812640017	0.551612906031246	0.872209519532023	-5.09777008256148	ENSG00000124523	ns
-0.0285579666042253	4.5120421148634	-0.599367765448948	0.551690970270501	0.872228530970225	-5.0978214768348	ENSG00000213079	ns
0.0258999794510499	2.59003343036956	0.599276841690821	0.551751101682742	0.872228530970225	-5.09786105559239	ENSG00000116521	ns
0.0243587604357582	5.64294023749154	0.598969881447881	0.551954130927886	0.872391368673244	-5.09799463066421	ENSG00000066032	ns
-0.0319680462995651	5.19811877186675	-0.598745784880263	0.552102376471602	0.872391368673244	-5.09809210483849	ENSG00000166734	ns
-0.0702328999090516	2.80240619526684	-0.598656717477685	0.552161302406096	0.872391368673244	-5.09813083610488	ENSG00000225623	ns
0.0409738430614577	1.91817707879234	0.598517002202459	0.552253742783292	0.872391368673244	-5.09819158038096	ENSG00000138400	ns
0.0348291102678173	2.67116393544147	0.598357439576384	0.552359324421281	0.872391368673244	-5.09826093670825	ENSG00000169169	ns
0.0473032929393336	2.87966210162409	0.598346575141503	0.552366513724401	0.872391368673244	-5.09826565844054	ENSG00000146963	ns
0.0629469379595193	1.61658200687561	0.598342657720768	0.552369106003851	0.872391368673244	-5.09826736094859	ENSG00000235663	ns
0.0426356332602076	2.93363243358318	0.598300312010088	0.552397127873877	0.872391368673244	-5.09828576366371	ENSG00000145016	ns
0.100581100130581	2.23659767029523	0.598164552249505	0.552486970448962	0.872391368673244	-5.09834475389518	ENSG00000243854	ns
0.0327926256682645	4.11825285725932	0.59799185432988	0.552601268498721	0.872391368673244	-5.0984197754824	ENSG00000163166	ns
-0.021243346718741	2.86868980498512	-0.597962527853342	0.552620679063789	0.872391368673244	-5.09843251306574	ENSG00000137074	ns
0.0369476540243578	1.77023423283784	0.597934728362652	0.552639079268073	0.872391368673244	-5.0984445868561	ENSG00000163075	ns
-0.0314735879355093	2.71701391793937	-0.597881394219511	0.552674381470342	0.872391368673244	-5.09846774923689	ENSG00000109686	ns
-0.0418167479251967	1.8283674946744	-0.597732777398225	0.552772757888067	0.872406305945889	-5.09853228104839	ENSG00000156172	ns
0.0404478391798349	2.38923319691374	0.597476920546569	0.552942142232611	0.872406305945889	-5.09864334131843	ENSG00000197183	ns
-0.0302038346169771	2.07302262619337	-0.597469642569482	0.552946960839408	0.872406305945889	-5.09864649980119	ENSG00000183161	ns
0.057408508943456	2.45087979105279	0.597368774743993	0.553013745646573	0.872406305945889	-5.09869027034152	ENSG00000099624	ns
0.0594857453988356	2.67865047033206	0.597359269716057	0.553020039156479	0.872406305945889	-5.09869439457527	ENSG00000229847	ns
-0.0294444617797827	2.89872049856022	-0.59724888965797	0.553093127125473	0.872406305945889	-5.09874228379052	ENSG00000197619	ns
-0.0403425940840618	2.57758213410455	-0.597199945101497	0.553125537242996	0.872406305945889	-5.09876351597353	ENSG00000176055	ns
0.0359411543360517	4.49884524985026	0.596891764951741	0.553329630088332	0.872429505124773	-5.09889716550922	ENSG00000155313	ns
0.0244962427871043	3.10831621750264	0.596816337599137	0.553379587779488	0.872429505124773	-5.09892986603255	ENSG00000139990	ns
-0.183194595590012	0.766894038247488	-0.596782754543532	0.553401831529964	0.872429505124773	-5.09894442421372	ENSG00000226278	ns
0.033173483528746	3.87532026374858	0.596758552561502	0.553417862002573	0.872429505124773	-5.0989549152215	ENSG00000036549	ns
-0.037121142221036	1.88562847287018	-0.596701353718974	0.553455749273064	0.872429505124773	-5.09897970795681	ENSG00000115841	ns
0.0546954668056356	2.97750093822943	0.596518932367438	0.553576589963654	0.872520512179375	-5.09905876258166	ENSG00000136205	ns
-0.0424033932196712	4.99177170429469	-0.59624032090179	0.553761175220479	0.872589412139258	-5.09917945663446	ENSG00000145349	ns
0.0736966310759808	2.36434652348416	0.596188316773303	0.553795632359698	0.872589412139258	-5.09920197861294	ENSG00000203485	ns
0.023633813405457	2.68179526903951	0.596167175365198	0.553809640642412	0.872589412139258	-5.0992111339951	ENSG00000163161	ns
-0.0423734579238877	2.45435110964955	-0.596029747061725	0.553900704903594	0.872633448723461	-5.09927064017364	ENSG00000185278	ns
-0.0437163207291746	3.40536738892953	-0.595854999470051	0.55401650899767	0.872716446781565	-5.09934628608199	ENSG00000257267	ns
0.0325520865833333	3.60553268481902	0.59568867353822	0.554126743459901	0.872790653346615	-5.09941826614249	ENSG00000137955	ns
0.0506075597878892	4.77737465130153	0.595547012795675	0.554220639504273	0.872839111719568	-5.09947955641595	ENSG00000100505	ns
-0.0370485288486841	1.75921282866114	-0.595338988510064	0.554358537398416	0.872865786922874	-5.0995695332964	ENSG00000105939	ns
0.0261067143721228	2.09862245072424	0.595320875695852	0.554370545079557	0.872865786922874	-5.09957736618357	ENSG00000185798	ns
-0.0549965486176296	1.49293150962256	-0.595235759143421	0.554426973872174	0.872865786922874	-5.09961417170731	ENSG00000203865	ns
-0.050367343434917	3.93392995872405	-0.595119031260181	0.554504364393763	0.8728663073906	-5.0996646379892	ENSG00000116266	ns
0.031569704577195	2.63060345310108	0.594991364442874	0.554589013658752	0.8728663073906	-5.09971982250022	ENSG00000196943	ns
-0.0322880031482713	3.63454905491154	-0.594918441018471	0.55463736833399	0.8728663073906	-5.09975133873771	ENSG00000169902	ns
-0.0643410151492136	2.65483377088807	-0.59478527101194	0.554725677301987	0.8728663073906	-5.09980888271679	ENSG00000273281	ns
0.0520096744248861	2.65105345821428	0.594651494843683	0.554814395368872	0.8728663073906	-5.09986667589209	ENSG00000233762	ns
-0.0403866031584339	1.40535668841361	-0.594547997384094	0.554883038019947	0.8728663073906	-5.09991137948654	ENSG00000235823	ns
0.0667079343494212	1.54307921838136	0.594481160244569	0.554927368710122	0.8728663073906	-5.09994024435236	ENSG00000188747	ns
-0.0577238854985418	2.73540114827653	-0.594394134238414	0.554985092629766	0.8728663073906	-5.09997782338293	ENSG00000137563	ns
0.0270084978005132	2.46750836668452	0.594299284942767	0.555048009143953	0.8728663073906	-5.10001877446736	ENSG00000167515	ns
-0.0334535071200599	1.41323501434301	-0.594070569945026	0.555199737756921	0.8728663073906	-5.10011749554355	ENSG00000247092	ns
0.0380673781871064	2.62836638143683	0.594070569649947	0.555199737952689	0.8728663073906	-5.10011749567089	ENSG00000272163	ns
-0.0325090766548974	1.52036636742958	-0.594048234224154	0.555214556304245	0.8728663073906	-5.10012713439171	ENSG00000226742	ns
0.0220697276862092	2.48246398932781	0.593997790782727	0.555248023542624	0.8728663073906	-5.10014890165136	ENSG00000165406	ns
0.141766001373039	3.20496199557655	0.593791629734765	0.555384813845792	0.87298208688403	-5.10023784501959	ENSG00000252080	ns
0.0309151789479176	2.81943805921148	0.59362392974806	0.555496097292051	0.873013615407571	-5.1003101729066	ENSG00000187778	ns
0.0784038198564909	2.05916010029014	0.593571098312425	0.555531157844338	0.873013615407571	-5.10033295459852	ENSG00000265770	ns
-0.0402498381930552	1.79212784456913	-0.593475734522023	0.555594446984706	0.873013845210881	-5.10037407182813	ENSG00000213799	ns
0.0274564993206545	2.48972210123335	0.593362247851	0.555669768286472	0.873032979128268	-5.10042299450147	ENSG00000038358	ns
0.0370435531729916	2.93375081323289	0.593192082970401	0.555782716644173	0.873111219216264	-5.1004963332257	ENSG00000148218	ns
-0.0274950717092732	4.63577174786755	-0.593010184451772	0.555903466075587	0.8732016952921	-5.10057470615152	ENSG00000109436	ns
-0.0292676615955507	3.78219755775559	-0.592792366046185	0.556048077516809	0.873327424393696	-5.10066852449941	ENSG00000148153	ns
-0.0710548584899788	1.49461716580812	-0.592449710091507	0.556275607928879	0.873327424393696	-5.10081604416638	ENSG00000271761	ns
0.0762059299591531	1.29428212650574	0.592402898831528	0.556306695176479	0.873327424393696	-5.10083619077022	ENSG00000235298	ns
0.0239568147032712	1.80699439380097	0.592382901225367	0.556319975805943	0.873327424393696	-5.10084479685233	ENSG00000144736	ns
-0.0417182593510486	4.87880683553532	-0.592295423394628	0.556378072665922	0.873327424393696	-5.10088244007536	ENSG00000187990	ns
-0.0570499246132474	4.38268043867316	-0.59215334455656	0.556472438322157	0.873327424393696	-5.10094356742507	ENSG00000135002	ns
-0.0619338822962288	1.52676916878642	-0.592028912458812	0.556555090007018	0.873327424393696	-5.10099709069581	ENSG00000259606	ns
0.0557174247098571	1.62403415999914	0.59188927829678	0.556647846723374	0.873327424393696	-5.10105713983902	ENSG00000142549	ns
-0.0257502825743599	1.53582653891969	-0.591869791829682	0.55666079188608	0.873327424393696	-5.10106551881472	ENSG00000101624	ns
0.0607418776892534	2.48974585874525	0.591827895110166	0.556688625039736	0.873327424393696	-5.10108353304589	ENSG00000172534	ns
-0.0486333208231482	4.16305094978463	-0.591750000346253	0.556740374551959	0.873327424393696	-5.10111702194147	ENSG00000171724	ns
0.0399178786486467	3.06819886202756	0.591626578282037	0.556822375148104	0.873327424393696	-5.10117007529428	ENSG00000187801	ns
-0.0637938671069596	2.23371327412523	-0.59158719622981	0.556848541533874	0.873327424393696	-5.10118700150367	ENSG00000146648	ns
-0.0228597157955668	2.38576481057855	-0.591509871724227	0.556899919598123	0.873327424393696	-5.10122023197171	ENSG00000272168	ns
-0.0230084662518126	2.22084766105804	-0.591463108587153	0.556930992396877	0.873327424393696	-5.10124032651874	ENSG00000187866	ns
0.0441837428070861	1.43891166736332	0.591242282616967	0.557077736851782	0.873364543457245	-5.10133519638084	ENSG00000215067	ns
-0.0311278903017405	4.64917462847338	-0.591218139566878	0.557093781697904	0.873364543457245	-5.10134556645664	ENSG00000187446	ns
0.133191498402462	1.19765969761113	0.591116642098305	0.557161236826362	0.873364543457245	-5.1013891577443	ENSG00000210194	ns
0.0425926907204008	1.50734681364424	0.59104484486427	0.557208955681348	0.873364543457245	-5.1014199888925	ENSG00000143194	ns
-0.0443592101790582	4.13250885198961	-0.590952243006682	0.557270505018069	0.873364543457245	-5.10145974852687	ENSG00000137710	ns
0.10223733623976	2.39272016931818	0.590788126838768	0.557379595892444	0.873383174675742	-5.10153019859707	ENSG00000222915	ns
0.0526610908048089	1.43879215371921	0.590623229568172	0.557489216773372	0.873383174675742	-5.10160096462103	ENSG00000132199	ns
0.0504868975029513	10.272452132822	0.590350903487386	0.557670278171118	0.873383174675742	-5.10171779148673	ENSG00000034510	ns
0.0774153025399147	2.79049735363442	0.590304086018895	0.557701408665436	0.873383174675742	-5.10173787067569	ENSG00000263597	ns
-0.114628053056341	1.12063716030162	-0.590285744435254	0.557713604833023	0.873383174675742	-5.10174573663212	ENSG00000263539	ns
-0.055098030228796	2.01595936999286	-0.590276895396752	0.557719489015994	0.873383174675742	-5.10174953153765	ENSG00000137094	ns
0.044582912508933	1.65748041335135	0.590269238596128	0.557724580443521	0.873383174675742	-5.10175281510751	ENSG00000156381	ns
-0.0413191638917567	3.89160802164203	-0.590142469259411	0.557808879730721	0.873416259474173	-5.10180717324678	ENSG00000136146	ns
-0.0472721197588379	3.76116831909447	-0.58998482655424	0.557913718156501	0.873481493288618	-5.10187475376012	ENSG00000075089	ns
-0.0285234284592719	2.60017951328446	-0.589846824405742	0.558005502971585	0.873495670662089	-5.10193389992821	ENSG00000138050	ns
0.0891092008784122	1.84871229056352	0.589652588741586	0.558134701355143	0.873495670662089	-5.10201712413046	ENSG00000254269	ns
0.0554519889194045	1.42694499083893	0.589640822353641	0.558142528403132	0.873495670662089	-5.10202216481297	ENSG00000104897	ns
0.0580624664303679	1.53218834469536	0.589591280242275	0.558175484615909	0.873495670662089	-5.10204338740976	ENSG00000271727	ns
-0.0337592774393078	2.52248805591589	-0.589434554875167	0.558279747285022	0.873559957668936	-5.10211051309144	ENSG00000164118	ns
0.0670332180944964	1.56661378993238	0.589268284389682	0.558390370581553	0.873588283838029	-5.10218170780342	ENSG00000233204	ns
-0.0438021877376724	3.44019866807653	-0.589217412319169	0.558424219048206	0.873588283838029	-5.10220348657694	ENSG00000166348	ns
-0.262869544677465	1.73644186400674	-0.588779009606477	0.558715959221128	0.87394579162703	-5.10239109405657	ENSG00000183878	ns
0.102398654804794	2.22832963443824	0.588543844149039	0.558872484252795	0.874091738379994	-5.10249167287545	ENSG00000231272	ns
0.0302047173526103	1.76446717003818	0.588206051953696	0.559097355574323	0.874174147422326	-5.10263607547652	ENSG00000213024	ns
0.0288074341196873	6.27038884666738	0.588111258770767	0.559160468390578	0.874174147422326	-5.10267658393402	ENSG00000152795	ns
0.051696000420729	4.37451103151268	0.587970441926933	0.559254230106644	0.874174147422326	-5.10273674808276	ENSG00000214253	ns
0.0713794994871662	2.19465631737098	0.587904042588894	0.559298444278972	0.874174147422326	-5.10276511236321	ENSG00000143119	ns
0.05930512247952	3.96424279903172	0.587777662417586	0.559382603484292	0.874174147422326	-5.10281909039374	ENSG00000163453	ns
-0.0383967972101744	2.53425416334143	-0.587746977350244	0.55940303826968	0.874174147422326	-5.10283219452382	ENSG00000160124	ns
-0.0432012048050181	3.69055124977815	-0.587713525534568	0.559425316002425	0.874174147422326	-5.10284647943485	ENSG00000213160	ns
0.0453281855132195	2.27843168880226	0.587705006907606	0.559430989179281	0.874174147422326	-5.10285011701203	ENSG00000140471	ns
0.0548463657798637	1.87262944667747	0.587605701935027	0.559497125748137	0.874178693704796	-5.10289251785469	ENSG00000178201	ns
0.0377675762864538	1.81654717209837	0.587405974794096	0.559630154773634	0.874253712339765	-5.10297777524823	ENSG00000168005	ns
-0.0409890753666948	5.18811893280192	-0.587281521437285	0.559713055405508	0.874253712339765	-5.10303088617707	ENSG00000047249	ns
0.0289078674658163	2.83393569313222	0.587248823095136	0.559734837381137	0.874253712339765	-5.10304483848182	ENSG00000170291	ns
0.0468510249269825	2.26080720647806	0.586797450544836	0.560035562159551	0.874624611139495	-5.10323736011991	ENSG00000157851	ns
0.0310135354306187	5.90093522619144	0.586560792628855	0.560193266610299	0.874676907322501	-5.10333824252247	ENSG00000178988	ns
0.0234363466307965	1.87195333739592	0.586557329418397	0.560195574594297	0.874676907322501	-5.10333971852116	ENSG00000238197	ns
0.0212927977649855	3.44015586785506	0.586455395075464	0.560263508727634	0.874684199601204	-5.10338315846883	ENSG00000050426	ns
0.0298733382854184	1.46318724006569	0.586234436829242	0.56041078045804	0.874753971261704	-5.10347729572928	ENSG00000233593	ns
0.104213367747967	3.04307716238925	0.586155279799574	0.560463544417793	0.874753971261704	-5.10351101138881	ENSG00000263447	ns
-0.0316324512106565	3.37255944641445	-0.586103582143167	0.560498006032651	0.874753971261704	-5.10353302875761	ENSG00000096080	ns
0.039605011832216	3.21585517608307	0.585876436437334	0.560649433708751	0.874782584489501	-5.10362974460056	ENSG00000138495	ns
0.0227700017587829	2.46937793362641	0.58580646116285	0.56069608714573	0.874782584489501	-5.10365953179167	ENSG00000170325	ns
-0.0292797144743404	2.47735447579602	-0.585745262917201	0.560736890410569	0.874782584489501	-5.10368557989816	ENSG00000249915	ns
0.084553777026501	2.80172656876353	0.585609249375779	0.560827581267892	0.874782584489501	-5.10374346243106	ENSG00000257880	ns
0.0284813638981005	1.86618685862183	0.585555292580397	0.560863560508029	0.874782584489501	-5.10376642086944	ENSG00000198939	ns
0.0416253664667288	2.21978503579793	0.585392078922361	0.560972400955244	0.874782584489501	-5.10383585509441	ENSG00000164967	ns
0.0571520848949563	1.51500410961892	0.585285623832065	0.561043397136409	0.874782584489501	-5.10388113289068	ENSG00000225616	ns
-0.0934835001686194	1.57572817451883	-0.58519415699032	0.561104401054602	0.874782584489501	-5.10392002938046	ENSG00000268313	ns
0.0812255154229429	1.47391793503481	0.585150154798887	0.561133749547007	0.874782584489501	-5.10393873928885	ENSG00000232422	ns
-0.0261992137802278	3.85103553088983	-0.585126596480931	0.561149462740878	0.874782584489501	-5.10394875581224	ENSG00000133657	ns
0.033130576306637	2.79627216217905	0.584933501913869	0.561278263415238	0.874782584489501	-5.10403084081348	ENSG00000117682	ns
0.0405952541999377	2.23796886613748	0.584931996267793	0.561279267790549	0.874782584489501	-5.10403148076298	ENSG00000162104	ns
0.0477249271905207	1.7945632257921	0.584831255985336	0.561346470913556	0.874782584489501	-5.10407429504699	ENSG00000007402	ns
0.0568136860722463	1.88510995313089	0.584641029746342	0.561473380420096	0.874782584489501	-5.10415512081238	ENSG00000153363	ns
0.0255337196048027	4.05098044855272	0.584625555439632	0.561483704738739	0.874782584489501	-5.10416169459848	ENSG00000107959	ns
-0.0387443403077352	2.35903787378712	-0.584261122084108	0.561726878763817	0.874782584489501	-5.10431646355939	ENSG00000174928	ns
-0.0251276042213928	3.60054684656154	-0.584072611932336	0.561852685791684	0.874782584489501	-5.10439648357816	ENSG00000163960	ns
0.0478707500888629	1.38489901562773	0.583985626188174	0.561910742666262	0.874782584489501	-5.10443339930194	ENSG00000159423	ns
-0.0610328540013585	1.77811684420056	-0.583889983549595	0.561974580859459	0.874782584489501	-5.10447398267595	ENSG00000227053	ns
-0.0517714914662735	2.19131945071798	-0.583879499686354	0.561981578699664	0.874782584489501	-5.10447843082347	ENSG00000063015	ns
-0.0671461850518935	3.611636594034	-0.583837174523108	0.562009830628321	0.874782584489501	-5.10449638796415	ENSG00000146122	ns
0.0370453173411187	2.68107078293937	0.583677971586041	0.562116104480756	0.874782584489501	-5.10456392095594	ENSG00000135414	ns
0.0292450531645922	3.30234571467223	0.583600242603684	0.562167995089181	0.874782584489501	-5.10459688658107	ENSG00000114383	ns
0.103978440534127	4.47791801923956	0.583388933452074	0.562309073709455	0.874782584489501	-5.1046864830706	ENSG00000105270	ns
-0.0284632392522677	3.06285986443916	-0.58329362689307	0.562372710028662	0.874782584489501	-5.10472688325776	ENSG00000150756	ns
-0.0380495601786568	3.32724364378331	-0.583102428942874	0.56250038397028	0.874782584489501	-5.10480791198995	ENSG00000145782	ns
0.0283581358418799	2.4464392480178	0.582878958573086	0.562649626358073	0.874782584489501	-5.10490258453825	ENSG00000180771	ns
-0.0367778034865309	3.26856189526165	-0.582869044453269	0.562656247857457	0.874782584489501	-5.10490678379939	ENSG00000215712	ns
0.036360420820837	5.50576909181498	0.58273053732039	0.562748758853056	0.874782584489501	-5.10496544305385	ENSG00000156515	ns
0.0418269724607216	2.10230082917467	0.58272889336447	0.562749856921363	0.874782584489501	-5.10496613920456	ENSG00000243746	ns
-0.0287635087324927	2.90812072062983	-0.58266550818442	0.562792195400716	0.874782584489501	-5.10499297886539	ENSG00000162627	ns
0.021647045327466	3.59577458661286	0.582646101762029	0.562805158344058	0.874782584489501	-5.1050011956985	ENSG00000142687	ns
-0.0400717779375284	3.61039771137738	-0.582250640572773	0.563069347625117	0.874782584489501	-5.10516857854237	ENSG00000154162	ns
-0.123318350331353	2.75743233187009	-0.582115499584027	0.563159643188434	0.874782584489501	-5.1052257527027	ENSG00000238890	ns
-0.032977021130304	2.11770708801744	-0.582046280804003	0.563205895073695	0.874782584489501	-5.10525503207471	ENSG00000122376	ns
0.038654232120706	2.52179621989433	0.581718057389412	0.563425239174006	0.874782584489501	-5.10539382320013	ENSG00000144426	ns
-0.107712139784938	1.18912053490054	-0.581487733833865	0.563579184412163	0.874782584489501	-5.10549117089614	ENSG00000212385	ns
0.0463975923258388	2.40827754231935	0.581478111077364	0.563585616590956	0.874782584489501	-5.10549523719036	ENSG00000165029	ns
-0.0318181704916012	2.80425306525399	-0.581451368427539	0.563603492482144	0.874782584489501	-5.10550653750143	ENSG00000158079	ns
0.0240931475572719	1.74347901874958	0.581446404120721	0.563606810860768	0.874782584489501	-5.10550863515103	ENSG00000155984	ns
0.0402963331614403	2.54802154108349	0.581213783314142	0.563762316547577	0.874782584489501	-5.1056069084893	ENSG00000003249	ns
0.0931922814552193	1.74232964501508	0.581172962732071	0.563789607072505	0.874782584489501	-5.10562414962973	ENSG00000181631	ns
0.0984722852906241	2.15011918693704	0.581010886552486	0.563897969277877	0.874782584489501	-5.10569259301877	ENSG00000200742	ns
0.0624759362353098	3.2573009329566	0.58099206897992	0.563910551153113	0.874782584489501	-5.10570053830412	ENSG00000260941	ns
0.0510223825737559	3.09273202960045	0.580986239398966	0.563914448977458	0.874782584489501	-5.10570299965873	ENSG00000178573	ns
0.0402054583665872	3.2507840684007	0.58090405623791	0.563969400410213	0.874782584489501	-5.10573769629494	ENSG00000183978	ns
-0.0376142932762678	5.09005253398038	-0.580900200624489	0.563971978515571	0.874782584489501	-5.10573932396516	ENSG00000140600	ns
-0.0266567359174363	1.52198293270701	-0.580776672161933	0.564054580503131	0.874782584489501	-5.1057914666257	ENSG00000185670	ns
0.0318388800741602	2.61478433022985	0.580755197296077	0.564068941098801	0.874782584489501	-5.10580053028035	ENSG00000138085	ns
0.0663808276870907	1.51581439908179	0.580732225273109	0.564084303068964	0.874782584489501	-5.10581022545873	ENSG00000271538	ns
0.0437746599935771	3.06238959984166	0.580544260517361	0.564210007635684	0.874782584489501	-5.10588954048859	ENSG00000126934	ns
0.0271393493458314	2.79424814992534	0.580505713487393	0.564235788323108	0.874782584489501	-5.10590580296785	ENSG00000107938	ns
0.0733391693041439	3.18674961790505	0.580442231757307	0.564278246892815	0.874782584489501	-5.10593258275322	ENSG00000232116	ns
-0.0272411374503427	4.68377191870802	-0.580421279885208	0.56429226050923	0.874782584489501	-5.10594142067471	ENSG00000185658	ns
-0.0394455589778104	2.4273178928109	-0.580386447198295	0.564315558662233	0.874782584489501	-5.10595611310968	ENSG00000165028	ns
0.0376005529420835	4.78962924131122	0.580372020597738	0.56432520816235	0.874782584489501	-5.10596219799925	ENSG00000184368	ns
0.0207152261675065	2.07099945578869	0.580293195652295	0.56437793313913	0.874782584489501	-5.10599544236817	ENSG00000118420	ns
-0.0349289835108202	8.27558186332124	-0.580288168428212	0.564381295866594	0.874782584489501	-5.10599756244613	ENSG00000143153	ns
0.0293989344893584	4.82710653533475	0.580191253052279	0.564446124837771	0.874782584489501	-5.10603843001392	ENSG00000178952	ns
0.0406585482088606	4.01455080429057	0.580161402813168	0.564466093108001	0.874782584489501	-5.10605101600182	ENSG00000079691	ns
0.0311668365888567	4.03243068034726	0.580153297372895	0.564471515289953	0.874782584489501	-5.10605443345164	ENSG00000243015	ns
0.0322892451489096	4.19461460893551	0.580144633252234	0.56447731123301	0.874782584489501	-5.10605808640278	ENSG00000117395	ns
-0.0259083112080218	2.11742657806726	-0.580089124421766	0.564514445075263	0.874782584489501	-5.10608148866539	ENSG00000184182	ns
0.0688503890003274	4.14639496640373	0.579882007687612	0.564653011025583	0.874782584489501	-5.10616878869	ENSG00000100234	ns
0.0340469124244573	2.85630933628231	0.579806543040551	0.564703502836184	0.874782584489501	-5.10620058954248	ENSG00000103264	ns
0.0465192880131635	3.40802669118248	0.579776793330605	0.564723408357707	0.874782584489501	-5.10621312497254	ENSG00000122584	ns
0.0492808435431933	1.71210799942644	0.579495597755682	0.564911573414467	0.874782584489501	-5.10633157919565	ENSG00000166436	ns
-0.084084289274664	1.52039175314084	-0.57937480957968	0.564992409669717	0.874782584489501	-5.1063824441317	ENSG00000232959	ns
-0.0512106151394205	5.11093419711008	-0.578727898727243	0.565425445726006	0.874782584489501	-5.10665468651928	ENSG00000171246	ns
0.0254636183311416	2.29676691215448	0.578691042283524	0.56545012203303	0.874782584489501	-5.10667018798336	ENSG00000126749	ns
0.044884486649813	1.95019968224079	0.578683869175657	0.565454924669412	0.874782584489501	-5.10667320481044	ENSG00000103257	ns
-0.0354475240592453	4.5808003820593	-0.57866917400426	0.565464763642795	0.874782584489501	-5.10667938511177	ENSG00000189403	ns
0.0255006604697208	2.9534377801247	0.578549801716852	0.565544691048821	0.874782584489501	-5.10672958341932	ENSG00000143437	ns
0.0417109562836311	3.96197637838075	0.578512304039458	0.565569799304675	0.874782584489501	-5.10674534980251	ENSG00000160445	ns
0.0344280248099578	3.4826222118009	0.57847456902655	0.565595067036471	0.874782584489501	-5.10676121496282	ENSG00000170581	ns
0.101805514765061	3.34861238795834	0.57833440569609	0.565688926660627	0.874782584489501	-5.10682013577856	ENSG00000201907	ns
0.0377784144171867	2.97521906741254	0.578211130981936	0.56577148328693	0.874782584489501	-5.10687194548794	ENSG00000119408	ns
0.099000826019151	5.49900972553407	0.578003451274154	0.565910579116762	0.874782584489501	-5.10695920425736	ENSG00000242768	ns
-0.033214698600796	4.30174017189679	-0.577983681382589	0.565923821107174	0.874782584489501	-5.1069675091754	ENSG00000261115	ns
0.0291954248747597	1.56170899296266	0.577923403632616	0.565964196447555	0.874782584489501	-5.10699282887476	ENSG00000236333	ns
0.0339203623399922	1.46459773954777	0.577761114863643	0.566072908059788	0.874782584489501	-5.10706098545653	ENSG00000254838	ns
-0.0275546487041431	5.33724418818187	-0.577719312688589	0.566100911559024	0.874782584489501	-5.10707853811271	ENSG00000144357	ns
0.14963221250283	2.30978529136004	0.577516324081449	0.566236904450641	0.874782584489501	-5.10716375491071	ENSG00000231362	ns
-0.02361776431222	2.30868117761964	-0.577426680677594	0.56629696649075	0.874782584489501	-5.10720137880732	ENSG00000109320	ns
0.0718626977857271	1.68284853062109	0.577296991505728	0.566383865200971	0.874782584489501	-5.10725580000534	ENSG00000238835	ns
0.0197319817417547	3.86141634687924	0.577104240487518	0.566513030918335	0.874782584489501	-5.1073366615211	ENSG00000108306	ns
0.0547855061679723	5.07757640197993	0.577063643580442	0.566540237449162	0.874782584489501	-5.10735368905959	ENSG00000088367	ns
-0.0523850222261766	6.54169917574102	-0.577047835576175	0.56655083155794	0.874782584489501	-5.10736031908374	ENSG00000145335	ns
-0.0270433053271262	2.79231506639602	-0.576953219108367	0.566614243074181	0.874782584489501	-5.10739999838013	ENSG00000197798	ns
0.0230072571351467	1.92307171609031	0.576848778150792	0.566684242991615	0.874782584489501	-5.10744379034734	ENSG00000113368	ns
-0.0469729140417976	3.85179921475517	-0.576739612072418	0.566757414416237	0.874782584489501	-5.1074895552246	ENSG00000139684	ns
0.0443059297644188	2.55417429526799	0.576704368517323	0.566781038329677	0.874782584489501	-5.10750432829864	ENSG00000233508	ns
-0.0382883771320275	6.63741234535206	-0.576464602888133	0.566941767225319	0.874782584489501	-5.1076048075346	ENSG00000117450	ns
0.104648901221155	2.41038446914129	0.57630659040695	0.567047704524455	0.874782584489501	-5.10767100380923	ENSG00000165168	ns
0.0465745697791526	1.33827094858062	0.576284607845352	0.567062443205977	0.874782584489501	-5.10768021156542	ENSG00000106025	ns
-0.0377399914704655	2.29617507275967	-0.576241641505768	0.567091251459477	0.874782584489501	-5.1076982077243	ENSG00000146842	ns
0.0958801180344211	1.301728996972	0.576188890592413	0.567126621104103	0.874782584489501	-5.10772030028207	ENSG00000202601	ns
0.0538941101187422	1.41662783794965	0.576128579109903	0.567167061467953	0.874782584489501	-5.10774555683903	ENSG00000259554	ns
-0.0294362295968895	1.71247759681822	-0.576022287535978	0.567238336104794	0.874782584489501	-5.10779006209158	ENSG00000198205	ns
-0.0340688672708582	3.41978010250819	-0.575990606383822	0.567259581002042	0.874782584489501	-5.10780332571816	ENSG00000137821	ns
0.0402504688406424	1.46118002881642	0.575954596480874	0.56728372917066	0.874782584489501	-5.10781840074838	ENSG00000076067	ns
-0.0734591456062004	1.50510471499446	-0.57595178498352	0.567285614576505	0.874782584489501	-5.1078195777025	ENSG00000124920	ns
0.0361218227470108	2.00387189945291	0.575924831060648	0.567303690184923	0.874782584489501	-5.1078308609161	ENSG00000108604	ns
-0.0278331865342616	3.06188249083334	-0.575920309706463	0.567306722284516	0.874782584489501	-5.1078327535547	ENSG00000154582	ns
0.0332378135386655	4.62033724448717	0.575754925369712	0.567417637427473	0.874782584489501	-5.10790197339309	ENSG00000125977	ns
-0.076736210458983	2.58437766820927	-0.575665045005608	0.567477920258357	0.874782584489501	-5.10793958366028	ENSG00000232184	ns
0.0527991360455617	3.8283588935002	0.575628107656243	0.567502695084233	0.874782584489501	-5.10795503835077	ENSG00000164100	ns
-0.0572968244975032	5.38386832859215	-0.575544606484943	0.56755870342531	0.874782584489501	-5.10798997188305	ENSG00000144285	ns
-0.024022227147837	5.49176409409168	-0.575517595814136	0.567576821394265	0.874782584489501	-5.10800127099544	ENSG00000143420	ns
-0.0458917151740232	4.14080878884119	-0.575510580654657	0.56758152700502	0.874782584489501	-5.10800420549394	ENSG00000104671	ns
0.0639856953897808	1.54251752326142	0.575491041217479	0.567594633720283	0.874782584489501	-5.10801237881474	ENSG00000269051	ns
-0.0366471324908733	2.2973304605224	-0.575479055479864	0.567602673618929	0.874782584489501	-5.10801739229802	ENSG00000092208	ns
-0.0415163549934658	3.95575323790615	-0.575338661845466	0.567696852282546	0.874830213961044	-5.10807610954862	ENSG00000057663	ns
-0.0353418691837932	4.07510894455047	-0.575238280336756	0.567764194794976	0.87483648247357	-5.10811808377557	ENSG00000121579	ns
0.0169752508350367	4.312361229875	0.575024080200141	0.56790790750057	0.874960411087907	-5.10820762685348	ENSG00000130227	ns
0.0393870162449255	2.6153955948518	0.574926610273099	0.567973308669498	0.874963673054539	-5.10824836180945	ENSG00000260916	ns
-0.0320952436008426	5.16627351969256	-0.574153068897934	0.568492477482217	0.87533341285395	-5.10857140213618	ENSG00000196876	ns
0.0323549811010886	1.65484174662668	0.574150053029837	0.568494502065119	0.87533341285395	-5.108572660763	ENSG00000272201	ns
-0.0383493368392336	2.17156060936808	-0.574136117624744	0.568503857090319	0.87533341285395	-5.10857847640859	ENSG00000086189	ns
0.022928229804394	3.94062390541304	0.574125419509226	0.568511038930887	0.87533341285395	-5.10858294094596	ENSG00000123066	ns
-0.0339607857208941	2.22451694948548	-0.574097361962522	0.568529874687434	0.87533341285395	-5.10859464953238	ENSG00000065534	ns
0.0684445318704556	2.68126408725805	0.573831969046937	0.568708055024082	0.875464788489071	-5.10870537180571	ENSG00000175265	ns
0.0351409689787978	4.4033154215238	0.57378164678986	0.568741843643052	0.875464788489071	-5.10872636064238	ENSG00000145819	ns
-0.0399891218010788	4.66071678424271	-0.573286968186571	0.569074045662042	0.875878632452788	-5.10893258911235	ENSG00000060237	ns
-0.0241260553419704	3.11050977631487	-0.573099685586808	0.569199840446964	0.875915436368181	-5.10901062045277	ENSG00000136261	ns
-0.0223796859463703	2.14395252328967	-0.573062731757914	0.569224663371048	0.875915436368181	-5.10902601431433	ENSG00000175595	ns
0.03245966082709	1.65964854568956	0.572500273091727	0.569602548406422	0.876399380621765	-5.10926019735592	ENSG00000168040	ns
-0.0352527748485478	2.70598070490932	-0.571996776883498	0.569940924453676	0.876786429793812	-5.10946963928503	ENSG00000196865	ns
-0.104916390119842	1.5552699687944	-0.5719372492308	0.569980936712483	0.876786429793812	-5.10949438933755	ENSG00000207468	ns
0.0724034763262824	2.24790749370794	0.571778168603675	0.570087871528122	0.87679321348012	-5.10956051850757	ENSG00000254746	ns
0.0221589356017446	3.29246600330788	0.571595656744026	0.570210569083967	0.87679321348012	-5.10963636567137	ENSG00000166439	ns
0.0195147655346455	3.99314320792291	0.571580612929914	0.570220683193151	0.87679321348012	-5.10964261642591	ENSG00000149657	ns
0.0503271964769734	1.79521427426234	0.571553351299501	0.570239011689081	0.87679321348012	-5.1096539433115	ENSG00000185163	ns
0.0439907657633212	2.49557506389213	0.571394634361323	0.570345725756712	0.87683094692585	-5.10971987777913	ENSG00000188643	ns
-0.0207916442263096	4.13119025606786	-0.571316457062334	0.570398292231688	0.87683094692585	-5.10975234771231	ENSG00000167986	ns
-0.0326591865123196	3.10674195791233	-0.571233895435942	0.570453809315639	0.87683094692585	-5.10978663387778	ENSG00000231925	ns
-0.117640550094164	2.05592247140425	-0.571044215716977	0.570581366091506	0.876878514605856	-5.10986538555978	ENSG00000251774	ns
0.0266177069499109	2.81276184193786	0.570999258747382	0.570611601034926	0.876878514605856	-5.10988404713357	ENSG00000184207	ns
0.0274413606530666	3.28208966270753	0.570858054998501	0.570706570010841	0.876907057579154	-5.10994265121555	ENSG00000086712	ns
0.0298990753114046	3.7599437679563	0.570764282810058	0.570769642374427	0.876907057579154	-5.1099815618066	ENSG00000114646	ns
-0.0495821742273224	5.57387538670496	-0.57068875131994	0.570820448301199	0.876907057579154	-5.11001289888544	ENSG00000175395	ns
0.0303808113566684	1.88650470787234	0.570449624835229	0.570981310325003	0.877056726647428	-5.11011208261394	ENSG00000112530	ns
-0.0984500041591003	1.28895359658726	-0.570308767811452	0.571076076220814	0.877063976599308	-5.11017048748514	ENSG00000235363	ns
-0.0325674396838713	3.29398857951939	-0.570254034421023	0.571112901874987	0.877063976599308	-5.11019317827981	ENSG00000167085	ns
-0.0257717979377774	2.16259838279449	-0.569948433069019	0.571318537623046	0.8771545053943	-5.11031983193293	ENSG00000049541	ns
-0.0428999194381632	5.61785398674602	-0.569902617452043	0.57134936957195	0.8771545053943	-5.11033881403834	ENSG00000123505	ns
0.0377607618735356	1.95458151424455	0.569883584483901	0.571362178184657	0.8771545053943	-5.11034669924483	ENSG00000152422	ns
0.115879153703085	1.40285690543682	0.569785072873164	0.571428475774151	0.877158888203999	-5.11038750767957	ENSG00000265201	ns
0.140288878726808	1.81508211144829	0.569649939559183	0.571519425637164	0.877201107777468	-5.11044347537246	ENSG00000238372	ns
-0.0518320575987428	2.06942788916209	-0.56921494257338	0.571812243352993	0.877553122055554	-5.11062354793129	ENSG00000260579	ns
0.039994393736285	3.8365568456521	0.569054162277921	0.57192049102976	0.877573148107227	-5.11069007075749	ENSG00000126088	ns
0.0358699748061428	2.55592157483944	0.569007011861323	0.571952237638812	0.877573148107227	-5.11070957573259	ENSG00000078319	ns
-0.117275016134616	1.71684568383848	-0.568909293809195	0.572018034436278	0.877576713727917	-5.11074999424378	ENSG00000212534	ns
-0.130426869118917	1.6455433823386	-0.568744971551515	0.572128686409323	0.877649086685376	-5.110817946451	ENSG00000263584	ns
-0.0277328220438902	2.82584646913043	-0.568555448527202	0.572256321193013	0.877747492435611	-5.11089629596873	ENSG00000005801	ns
-0.134360943780532	2.95096320619885	-0.56832743067678	0.572409898897604	0.87788566413292	-5.11099052536459	ENSG00000221325	ns
0.0559266441205617	3.19981236098779	0.56820185675305	0.572494485781932	0.877917233575601	-5.11104240348122	ENSG00000174996	ns
0.029715372786328	3.9908114942816	0.568108346746018	0.572557478312686	0.877917233575601	-5.11108102777113	ENSG00000119383	ns
-0.0446047338422582	2.75157357340001	-0.568003008501842	0.57262844293726	0.877928681753223	-5.11112453022594	ENSG00000181827	ns
0.0384234757657196	2.35692536881439	0.567653719492388	0.572863783935986	0.878192114059091	-5.11126872240531	ENSG00000106459	ns
-0.101833252258052	1.34892026878696	-0.567260580763124	0.573128726217799	0.878500861273535	-5.11143091214198	ENSG00000238906	ns
0.0487597836563824	2.60251065578909	0.566889829433371	0.573378636169927	0.87878650079652	-5.11158376471036	ENSG00000255471	ns
-0.0295049115161805	2.76361175192918	-0.566575822430691	0.573590338492816	0.87884464821984	-5.11171314599366	ENSG00000107371	ns
0.0606881871879104	5.62556670032876	0.56656701929252	0.573596274085316	0.87884464821984	-5.11171677216235	ENSG00000020129	ns
-0.0756503169368565	1.17378027098038	-0.566550712273531	0.573607269314034	0.87884464821984	-5.11172348916622	ENSG00000215302	ns
-0.0252134500143864	1.88957337796254	-0.566248582678098	0.573811002918728	0.879059382421533	-5.11184790460167	ENSG00000135297	ns
-0.133061232465635	1.10370499198213	-0.566056332005072	0.573940660793614	0.879160600058998	-5.11192703847994	ENSG00000266769	ns
0.0264439120981415	2.19013141088425	0.565882757491532	0.574057735364304	0.879213295703716	-5.11199846221289	ENSG00000152147	ns
-0.035479810198733	3.46588841356251	-0.565626012149868	0.574230929345051	0.879213295703716	-5.11210407020352	ENSG00000139174	ns
-0.0232314232058579	2.24085324153836	-0.565574912722044	0.574265402782919	0.879213295703716	-5.11212508349284	ENSG00000170836	ns
0.035874526574593	3.14380281310141	0.56551300028753	0.574307172401623	0.879213295703716	-5.11215054084421	ENSG00000152217	ns
0.0275006689255126	3.95073128229513	0.565411810741132	0.574375443766154	0.879213295703716	-5.11219214238325	ENSG00000135090	ns
-0.0468375147061573	2.85165761785888	-0.565364896134809	0.574407097827945	0.879213295703716	-5.11221142766079	ENSG00000198818	ns
0.0263218235304223	3.27117055671803	0.565345476128234	0.574420201077077	0.879213295703716	-5.11221941021976	ENSG00000178585	ns
0.0254568836275908	3.60481595417348	0.56495563473788	0.574683269365213	0.879490381928164	-5.11237959679019	ENSG00000099804	ns
-0.0327339910944731	2.5749365127931	-0.564852343029988	0.574752981334586	0.879490381928164	-5.11242202134046	ENSG00000243927	ns
0.0317062484347437	2.71957394927197	0.56479443568151	0.574792065029863	0.879490381928164	-5.11244580203468	ENSG00000088256	ns
-0.0362130155837601	8.49466674652966	-0.56441651408684	0.575047169358896	0.879630847155033	-5.11260094345105	ENSG00000089220	ns
-0.0874038686871386	1.93568214539194	-0.56435631108782	0.575087812633839	0.879630847155033	-5.11262564808542	ENSG00000215146	ns
0.0320472134741423	3.48566444336919	0.564314822291803	0.57511582269361	0.879630847155033	-5.11264267173446	ENSG00000178035	ns
-0.0522006840290894	2.84138660822661	-0.564281451981994	0.57513835225528	0.879630847155033	-5.11265636331975	ENSG00000126733	ns
-0.0245179908973761	3.6450595709465	-0.564020816044743	0.575314332257938	0.879802672027237	-5.11276327287398	ENSG00000108021	ns
-0.0315300834345305	4.42165733195567	-0.563898094688347	0.575397202150229	0.87983208548209	-5.11281359479706	ENSG00000133835	ns
0.0429575436500045	3.31711373895043	0.563509085046616	0.575659926612727	0.880122192070767	-5.11297303712545	ENSG00000136044	ns
0.0601619949987735	2.1876488822743	0.563428672889967	0.57571424165254	0.880122192070767	-5.11300598194228	ENSG00000237892	ns
0.0319867475891287	1.4619952472335	0.562995007172538	0.576007207663868	0.880248327918944	-5.11318357483996	ENSG00000103175	ns
0.0609159296123116	2.76982573769514	0.562826734506509	0.576120905013676	0.880248327918944	-5.11325244891337	ENSG00000228999	ns
0.100975184590478	1.98073825925591	0.562771366005297	0.576158318419694	0.880248327918944	-5.11327510683679	ENSG00000170290	ns
0.0415521163889006	5.48271259038582	0.562739789641965	0.576179655616476	0.880248327918944	-5.11328802754898	ENSG00000114942	ns
0.0272546298961245	1.49814681691287	0.562721202171324	0.576192215967084	0.880248327918944	-5.11329563301098	ENSG00000183762	ns
0.0788965203015621	1.38260446786805	0.562716941529488	0.576195095084157	0.880248327918944	-5.11329737630909	ENSG00000255542	ns
0.0359847191448495	2.8703809260614	0.562646918433944	0.576242414002196	0.880248327918944	-5.11332602532743	ENSG00000172458	ns
-0.0384405882153467	2.23625386247675	-0.562531168201045	0.576320637707696	0.880270563074084	-5.11337337530701	ENSG00000158716	ns
0.0264414974957998	3.21340302986499	0.562169893804664	0.576564819212268	0.880379000338657	-5.11352110030039	ENSG00000125482	ns
-0.066161566011911	1.77063400814763	-0.562157610043365	0.576573122559371	0.880379000338657	-5.11352612148591	ENSG00000270062	ns
-0.022967899510963	3.39354333545276	-0.5621299708015	0.576591805829449	0.880379000338657	-5.11353741907716	ENSG00000165219	ns
-0.0274557434173044	4.40263975556726	-0.562043417274292	0.576650315232648	0.880379000338657	-5.11357279445726	ENSG00000164398	ns
-0.0817229966313875	1.35283456775944	-0.561955113790524	0.576710010564677	0.880379000338657	-5.11360887954258	ENSG00000242163	ns
0.0252264145342993	4.89058514489193	0.56183192233468	0.576793296043677	0.880385699662386	-5.1136592122282	ENSG00000183576	ns
-0.0391237629957755	3.03918752491168	-0.561760253896423	0.576841751283202	0.880385699662386	-5.1136884890132	ENSG00000058866	ns
0.0372806353001558	1.99180609945601	0.561385943867661	0.577094855520705	0.880581141130477	-5.11384133615502	ENSG00000230069	ns
0.137714710284582	0.976392570821453	0.561217067846044	0.577209065245807	0.880581141130477	-5.11391026281083	ENSG00000268217	ns
0.0218246615008635	3.01978300268542	0.561209350548133	0.577214284665075	0.880581141130477	-5.11391341213438	ENSG00000162929	ns
0.0316068997741248	1.57709231703684	0.561122363006958	0.57727311829915	0.880581141130477	-5.1139489076122	ENSG00000247271	ns
0.106365354047449	1.42246661883421	0.56109997827161	0.577288258585755	0.880581141130477	-5.11395804088239	ENSG00000265032	ns
0.0331948578771257	3.93004351734056	0.560775833128196	0.57750752113194	0.880755631213292	-5.11409025624842	ENSG00000022840	ns
0.0578153180365657	2.74829576436892	0.560742522439721	0.577530055878757	0.880755631213292	-5.11410383906667	ENSG00000134250	ns
-0.0327439164974352	3.39182793999035	-0.560247657042883	0.577864883557738	0.88087684087832	-5.11430553267555	ENSG00000112624	ns
0.0300918817671381	2.10431675572387	0.560153020074457	0.577928925989747	0.88087684087832	-5.11434408416476	ENSG00000164002	ns
-0.132165779768686	0.904174640365744	-0.55993588121352	0.578075880527147	0.88087684087832	-5.11443251403753	ENSG00000241859	ns
0.0330750000121731	2.1303718650536	0.55986818609168	0.578121698717982	0.88087684087832	-5.11446007600203	ENSG00000159899	ns
0.0275270814361606	3.99869094241232	0.559778709994469	0.578182261660695	0.88087684087832	-5.11449650102734	ENSG00000154978	ns
-0.028615972561584	2.89708049665606	-0.559450716342372	0.578404294299624	0.88087684087832	-5.11462997572595	ENSG00000105438	ns
0.030887308660156	3.50899578694089	0.559332343762775	0.578484435802474	0.88087684087832	-5.11467812771238	ENSG00000164022	ns
0.0905082765874199	2.0631284675496	0.559297608220814	0.578507953743985	0.88087684087832	-5.11469225564794	ENSG00000257986	ns
-0.0459674941551871	2.69248128499811	-0.55924854320228	0.578541174347139	0.88087684087832	-5.11471221031965	ENSG00000152952	ns
0.0321304949906047	1.7127217584315	0.559175350447349	0.578590732908853	0.88087684087832	-5.11474197450606	ENSG00000197056	ns
0.0816259383764297	1.84053117847711	0.559166041497899	0.578597036113816	0.88087684087832	-5.1147457597605	ENSG00000011600	ns
-0.0268142337761308	5.44024082440257	-0.559152276395381	0.578606356696178	0.88087684087832	-5.11475135688595	ENSG00000102172	ns
0.0276508337137638	2.69266092941238	0.559081430070784	0.578654329084355	0.88087684087832	-5.11478016206579	ENSG00000114670	ns
-0.0354072142054109	2.03831746388884	-0.559003348216212	0.578707203120921	0.88087684087832	-5.11481190495722	ENSG00000181450	ns
-0.0262799748182307	2.02280069572656	-0.558894760938619	0.578780738149719	0.88087684087832	-5.11485604207553	ENSG00000213047	ns
0.0695990396618689	1.73923885561048	0.558855434686397	0.578807370904135	0.88087684087832	-5.11487202480903	ENSG00000233517	ns
0.0347147318125622	1.82086978301957	0.558805999893139	0.57884085026574	0.88087684087832	-5.11489211422409	ENSG00000013306	ns
0.0537187926040394	1.44987000321665	0.558786580450538	0.578854002201465	0.88087684087832	-5.11490000545967	ENSG00000243175	ns
0.0682574434584644	1.66450520548318	0.558733064558084	0.578890246914298	0.88087684087832	-5.11492175064625	ENSG00000249774	ns
0.0645252042367774	1.46501116401472	0.55868765551826	0.578921001960204	0.88087684087832	-5.1149402001574	ENSG00000225527	ns
-0.0925103275139425	3.3743475659654	-0.558527917669284	0.579029196944061	0.88087684087832	-5.11500508928462	ENSG00000201240	ns
-0.06238928047358	6.40683218245414	-0.558457524912554	0.579076879065546	0.88087684087832	-5.11503367862004	ENSG00000167552	ns
0.0289126144057159	1.65648209476472	0.558443022892125	0.5790867025723	0.88087684087832	-5.1150395680346	ENSG00000175691	ns
0.0414586016895115	1.97188017658184	0.558323589702884	0.579167608349176	0.88087684087832	-5.11508806531732	ENSG00000184384	ns
0.0647818893503396	1.25081886304368	0.55827234182524	0.579202326083091	0.88087684087832	-5.11510887200546	ENSG00000231906	ns
-0.0457537716914089	4.62369104924899	-0.55817464265189	0.579268514909874	0.880880607912881	-5.11514853275947	ENSG00000114686	ns
0.11747303202277	1.47867528811827	0.558045156596457	0.579356244220269	0.88091257544804	-5.11520108680205	ENSG00000264327	ns
-0.0305416317337825	2.67772529877044	-0.557955539622964	0.579416965219476	0.88091257544804	-5.11523745229901	ENSG00000120697	ns
0.0602901065656405	2.45446368204244	0.557826151038932	0.579504639356814	0.88094899876276	-5.11528994650373	ENSG00000273389	ns
0.0299996863708616	2.46562970492547	0.55749640578152	0.579728104857838	0.881107162755302	-5.11542367319785	ENSG00000157045	ns
0.0489095978796295	5.90340650711171	0.557484551572808	0.57973613912809	0.881107162755302	-5.11542847916987	ENSG00000136928	ns
-0.0414707725752645	3.06225322343268	-0.557290863670233	0.579867420041798	0.881209820784556	-5.11550699051034	ENSG00000272047	ns
-0.0339030554863342	3.9292027526573	-0.55702722670368	0.58004613525162	0.881384533024387	-5.11561381255393	ENSG00000153879	ns
0.0438213889484809	4.48857779170688	0.556645620708695	0.580304866886143	0.88164914403799	-5.11576834592481	ENSG00000180155	ns
-0.054793535431434	2.54340893168106	-0.556582287273242	0.580347812808459	0.88164914403799	-5.11579398305394	ENSG00000178464	ns
0.0994089664015807	1.27131577469976	0.556441445133711	0.580443322297749	0.881697360370102	-5.11585098511804	ENSG00000201012	ns
-0.0296571352691952	2.0478018557695	-0.555890969458872	0.580816689980746	0.881798955133794	-5.11607363917722	ENSG00000156928	ns
-0.0350384227131895	3.33633796146409	-0.555796814765822	0.580880563300426	0.881798955133794	-5.11611170075172	ENSG00000006432	ns
-0.0316657113173027	3.18792390995104	-0.555766801477224	0.580900924637672	0.881798955133794	-5.11612383214359	ENSG00000180881	ns
0.0293748964780012	1.87398260485878	0.555686527910404	0.58095538477969	0.881798955133794	-5.11615627560696	ENSG00000159917	ns
0.03084627979587	3.10737371117195	0.555575614450859	0.581030636053135	0.881798955133794	-5.11620109494005	ENSG00000175764	ns
0.0192141646222073	2.69989339488812	0.555531654443791	0.581060462828441	0.881798955133794	-5.11621885642754	ENSG00000204524	ns
-0.0934595465201642	1.59393118500469	-0.555357611475505	0.581178557878826	0.881798955133794	-5.11628916272263	ENSG00000256391	ns
-0.0525491848815063	1.39233395156281	-0.555331365739931	0.581196367654855	0.881798955133794	-5.11629976305371	ENSG00000273448	ns
-0.0284210195973311	3.33702902231607	-0.555331015397304	0.581196605391398	0.881798955133794	-5.11629990454946	ENSG00000180233	ns
-0.115029633117436	1.25915730974961	-0.555237595868761	0.581259999966899	0.881798955133794	-5.11633763152931	ENSG00000252124	ns
-0.030573356066959	3.27317870743172	-0.55510234200424	0.581351789268788	0.881798955133794	-5.11639224201685	ENSG00000112249	ns
-0.0386144555324814	2.48601686199463	-0.555097331674143	0.581355189636389	0.881798955133794	-5.11639426475062	ENSG00000169131	ns
0.0336648759040461	4.47342608056769	0.555051163225873	0.581386523291834	0.881798955133794	-5.11641290269296	ENSG00000149428	ns
0.0296349411048848	2.79584775300835	0.554884856114228	0.581499399542027	0.881798955133794	-5.11648002729298	ENSG00000144445	ns
0.0534695132287646	2.77857501585558	0.554859562855468	0.581516567551802	0.881798955133794	-5.11649023438202	ENSG00000179604	ns
-0.0287507281708272	3.4065519467171	-0.554838804460747	0.581530657667433	0.881798955133794	-5.11649861108562	ENSG00000021776	ns
-0.024017678572386	2.91622973917683	-0.55470910771165	0.581618695281171	0.8818357364796	-5.116550941061	ENSG00000147679	ns
0.0232714954702109	4.01993700526362	0.554383649268456	0.581839643397876	0.881986525903996	-5.11668220385533	ENSG00000112739	ns
-0.0783338837003027	1.93235723302474	-0.55437468025617	0.581845732877936	0.881986525903996	-5.11668582013363	ENSG00000173391	ns
0.0383519462822255	4.08025841169608	0.554186998424522	0.581973165855384	0.882082985213389	-5.11676147966684	ENSG00000196368	ns
-0.0401675229068923	4.14254286453626	-0.554014223468059	0.582090489184325	0.882096318926956	-5.11683110755743	ENSG00000104320	ns
0.0448858126255434	1.94780114432044	0.5539861366424	0.582109562699953	0.882096318926956	-5.11684242446164	ENSG00000170745	ns
0.12890901737396	1.08124289174948	0.553780436769349	0.582249260842357	0.882175272216495	-5.1169252890207	ENSG00000238728	ns
0.0304165267822629	4.57681441018736	0.553703559255704	0.582301475255077	0.882175272216495	-5.11695625074232	ENSG00000198586	ns
0.0277900259965231	2.39917839810801	0.553617022385574	0.582360252899429	0.882175272216495	-5.1169910976217	ENSG00000170473	ns
0.0892341800334946	1.76426393392652	0.553533644832433	0.582416887371052	0.882175272216495	-5.11702466722985	ENSG00000266297	ns
0.106098006024865	1.09383599390091	0.553349542185434	0.582541949074955	0.882268045559242	-5.11709877331948	ENSG00000212207	ns
0.0535364186650438	2.43747968388453	0.553114161049072	0.582701863292205	0.88234039273841	-5.1171934849962	ENSG00000230177	ns
0.0251065870981739	1.87956181790938	0.55301597487145	0.582768575667809	0.88234039273841	-5.11723298101878	ENSG00000152380	ns
0.0372655107229585	1.58078992277425	0.552997438275466	0.582781170728132	0.88234039273841	-5.11724043670965	ENSG00000138639	ns
0.0224434543901246	3.93039268791935	0.552713817974853	0.582973898530804	0.882535543751986	-5.1173544822867	ENSG00000140632	ns
0.112581395231908	4.00586649096357	0.552564066004549	0.58307567147832	0.882592975022909	-5.11741467530725	ENSG00000199562	ns
0.0371601126689973	2.20853235480465	0.552303322864475	0.583252895523231	0.882707562050113	-5.11751944308275	ENSG00000159023	ns
-0.0447902432739724	2.84157249197805	-0.552176450757174	0.583339138363907	0.882707562050113	-5.11757040327029	ENSG00000134594	ns
-0.0626674923462629	1.38486954836904	-0.552081931738947	0.583403392786021	0.882707562050113	-5.11760836083893	ENSG00000253222	ns
0.0441789173022262	3.3551466786519	0.552048731079447	0.58342596353957	0.882707562050113	-5.11762169226039	ENSG00000221923	ns
-0.0221061394607678	3.04790459124305	-0.551983085759838	0.583470592331548	0.882707562050113	-5.1176480492163	ENSG00000137992	ns
-0.0263459044727097	2.26578316418294	-0.551634714122476	0.583707459283363	0.882797698316478	-5.11778787071833	ENSG00000131871	ns
0.0958881621126391	1.38186426970225	0.551613444807975	0.583721922339958	0.882797698316478	-5.11779640449922	ENSG00000201579	ns
-0.0406658373284232	4.24538494808493	-0.551559761215091	0.583758427753394	0.882797698316478	-5.11781794225906	ENSG00000008118	ns
0.0244676275692193	4.19737849905432	0.551519840913581	0.583785574693155	0.882797698316478	-5.11783395687401	ENSG00000163798	ns
0.0410034317942896	2.64871656496115	0.551304691923823	0.583931892557454	0.882917471436814	-5.11792024740763	ENSG00000151491	ns
0.0450169840408137	4.48953622681596	0.551191226959323	0.584009064551411	0.882917471436814	-5.11796574183946	ENSG00000167371	ns
-0.0499440063884249	4.09556106941791	-0.551034804898842	0.584115461384355	0.882917471436814	-5.11802844505627	ENSG00000151834	ns
-0.0393075277642652	3.96262166089798	-0.550940061212346	0.584179909682969	0.882917471436814	-5.11806641541401	ENSG00000102738	ns
0.0355249176725425	3.76028087235661	0.550933937241475	0.584184075560826	0.882917471436814	-5.11806886949222	ENSG00000169217	ns
0.0419827475228389	1.89164061279445	0.550594186011656	0.584415216252793	0.882958376900308	-5.11820497701508	ENSG00000154262	ns
-0.0416585049959899	4.58282010119456	-0.550593594770041	0.584415618526493	0.882958376900308	-5.11820521379998	ENSG00000148834	ns
-0.0964730151384692	2.12518085034825	-0.550533654246847	0.584456402028478	0.882958376900308	-5.11822921793376	ENSG00000269902	ns
0.124284938633649	2.21859038621096	0.550517686385851	0.584467266783343	0.882958376900308	-5.11823561208325	ENSG00000221720	ns
-0.110875990855292	2.25901711293719	-0.55042482689	0.58453045159616	0.882958376900308	-5.11827279300166	ENSG00000210144	ns
0.0315501887876013	2.81165114408752	0.549935406104079	0.584863524541145	0.883364986924391	-5.11846865494917	ENSG00000035141	ns
0.058978479856894	2.08614274660446	0.549691237229626	0.585029726486801	0.88351949736827	-5.11856630509355	ENSG00000250257	ns
0.1007198826999	4.10236725467686	0.54937396785426	0.58524572060149	0.883555127510682	-5.11869312646238	ENSG00000201943	ns
0.0246019694875534	3.917620580463	0.549273930021105	0.585313833370278	0.883555127510682	-5.11873309941438	ENSG00000070610	ns
-0.0299637588112995	3.56223750810902	-0.549216014278956	0.585353268201963	0.883555127510682	-5.11875623801603	ENSG00000146729	ns
0.0197291742134471	2.63756005951382	0.549161427754495	0.585390437333724	0.883555127510682	-5.11877804432419	ENSG00000154814	ns
0.0550280350458738	2.26364116622388	0.549065683538595	0.585455634346914	0.883555127510682	-5.11881628721711	ENSG00000111058	ns
-0.0950241535535188	2.94664817482155	-0.549038045578824	0.585474455059107	0.883555127510682	-5.11882732536333	ENSG00000199914	ns
-0.0323593238049042	2.76180858436045	-0.548999569670004	0.585500656607325	0.883555127510682	-5.11884269109735	ENSG00000164619	ns
0.0298346755221401	2.77467056086811	0.548495004196152	0.585844310474678	0.883951087779989	-5.11904409620838	ENSG00000159905	ns
0.0369111243229994	1.45801911528872	0.548426590969663	0.585890913381731	0.883951087779989	-5.119071390372	ENSG00000167985	ns
0.0434831502411208	1.3966764358012	0.548264852208871	0.586001096445177	0.884020857550575	-5.11913590439501	ENSG00000165806	ns
-0.113016966997602	1.57351656678356	-0.548120448329411	0.586099478651511	0.884072811677481	-5.11919348808901	ENSG00000251918	ns
0.0364907197923565	2.28311522164433	0.548018334645888	0.586169053360463	0.884081305962884	-5.11923419877974	ENSG00000090316	ns
0.0233046430805233	1.67066645215326	0.547597818010211	0.586455612129059	0.884351776417378	-5.11940177169678	ENSG00000229419	ns
-0.026969173706533	3.64365230025165	-0.547567450848225	0.586476308257698	0.884351776417378	-5.11941386789468	ENSG00000115368	ns
0.0208381516173151	2.68997525553458	0.547301600835452	0.58665750788977	0.884453956112359	-5.11951973613978	ENSG00000111737	ns
-0.0367832643153081	2.66959332117192	-0.5471696661485	0.586747442647145	0.884453956112359	-5.11957225710107	ENSG00000133739	ns
0.0239220304198837	4.00475922032765	0.547163728737488	0.586751490104725	0.884453956112359	-5.1195746203906	ENSG00000065883	ns
0.0388471743040419	5.11372583711231	0.547045185928303	0.586832302021205	0.884453956112359	-5.11962179913708	ENSG00000156467	ns
0.0260466810440192	1.69879027720931	0.54693720282279	0.586905919899485	0.884453956112359	-5.11966476647815	ENSG00000269793	ns
0.038334407427882	3.17012912766033	0.546904973949048	0.586927892906907	0.884453956112359	-5.11967758898669	ENSG00000214135	ns
0.030451280849451	1.89281779296857	0.546517320566355	0.587192218074063	0.88460934534255	-5.1198317616239	ENSG00000105171	ns
-0.337005146348826	2.42365376001371	-0.546425988442895	0.587254502025118	0.88460934534255	-5.11986806942522	ENSG00000129824	ns
0.0678056060702923	1.97319023504847	0.546390298168172	0.587278841868394	0.88460934534255	-5.11988225596872	ENSG00000142156	ns
0.0245059619535077	1.55322920984705	0.546199757398232	0.587408793885171	0.88460934534255	-5.11995797867051	ENSG00000100629	ns
-0.0265002742883147	3.46004309010383	-0.546173102658157	0.58742697396098	0.88460934534255	-5.11996856944296	ENSG00000120910	ns
-0.0389175552072905	3.05480861858168	-0.546146680759686	0.587444995490268	0.88460934534255	-5.1199790671979	ENSG00000198042	ns
0.0635118766419751	2.56318905607328	0.546097001231871	0.587478881016584	0.88460934534255	-5.11999880414977	ENSG00000179820	ns
0.034914237201761	4.07018857723203	0.5458966933979	0.587615516901886	0.884718734257375	-5.12007836559995	ENSG00000120333	ns
0.0451865042058244	2.5992430654039	0.545673630096601	0.587767692797564	0.884851493969851	-5.12016693161081	ENSG00000185924	ns
-0.0790143027951351	3.22449183067842	-0.545436688857028	0.587929356931702	0.884909293142424	-5.12026096874734	ENSG00000252009	ns
0.0506435653108035	6.53007693576305	0.54542974827876	0.587934092782172	0.884909293142424	-5.12026372271489	ENSG00000173660	ns
-0.0398376575026114	1.66579700375554	-0.545233065642475	0.588068305232202	0.884916338030948	-5.12034175051526	ENSG00000247572	ns
-0.0280783600164356	3.04178464236146	-0.545120774100911	0.588144937368445	0.884916338030948	-5.1203862863138	ENSG00000113048	ns
0.115553302310682	1.50553921017392	0.545064903909186	0.588183067143246	0.884916338030948	-5.12040844155146	ENSG00000201622	ns
0.0773502646578654	3.38732140256082	0.544882001517076	0.588307900924677	0.884916338030948	-5.12048095557093	ENSG00000200486	ns
0.0233323387007056	5.05657574490459	0.544700974153409	0.588431467395264	0.884916338030948	-5.12055270261759	ENSG00000017797	ns
0.0317359360781357	1.97166304635688	0.544397488977682	0.588638649394679	0.884916338030948	-5.12067293102781	ENSG00000170604	ns
-0.0577918837103395	3.16050867824054	-0.544370368451115	0.588657165613393	0.884916338030948	-5.12068367185976	ENSG00000138756	ns
0.036689479319441	7.99738876308784	0.544222220061305	0.588758317068107	0.884916338030948	-5.12074233535034	ENSG00000133169	ns
-0.0176889540770082	3.73053644439228	-0.54421070387483	0.588766180335161	0.884916338030948	-5.12074689484733	ENSG00000111540	ns
-0.0535699462228694	1.45160959624384	-0.544109983424865	0.588834954519214	0.884916338030948	-5.12078676811307	ENSG00000267506	ns
0.0681039037327724	2.5160726253071	0.543951143797014	0.588943421550774	0.884916338030948	-5.12084963486431	ENSG00000228906	ns
-0.026914398369664	1.76760609072402	-0.543828581430043	0.589027122377558	0.884916338030948	-5.12089813117406	ENSG00000197647	ns
-0.0638051028870006	5.21048624047138	-0.543821855463236	0.589031715867979	0.884916338030948	-5.12090079223884	ENSG00000147669	ns
-0.0598659195730664	1.36632269896499	-0.543761134857776	0.589073185699125	0.884916338030948	-5.12092481430194	ENSG00000260122	ns
-0.0254667319661692	2.68982413146809	-0.543279738581017	0.589402009929047	0.884916338030948	-5.12111516906001	ENSG00000114021	ns
0.0277763842513368	3.02586683368886	0.543142236869991	0.589495948350612	0.884916338030948	-5.1211695098044	ENSG00000109381	ns
-0.0300361210911007	4.05178500357343	-0.543005338404174	0.589589481716616	0.884916338030948	-5.12122359869114	ENSG00000163788	ns
-0.0538728162385289	2.36191286039176	-0.542949825498783	0.589627411900981	0.884916338030948	-5.12124552813706	ENSG00000183807	ns
-0.0357660460854572	1.54502154968954	-0.542913376803313	0.589652316753985	0.884916338030948	-5.12125992538475	ENSG00000140479	ns
0.0351390971604872	2.21344423526786	0.542912976566412	0.589652590232698	0.884916338030948	-5.12126008347318	ENSG00000134917	ns
0.105731177109504	2.29653297504732	0.542799470690452	0.589730150333473	0.884916338030948	-5.12130491220551	ENSG00000207278	ns
0.0396213855847831	1.49148811768531	0.542777003951017	0.589745502735183	0.884916338030948	-5.12131378426822	ENSG00000256073	ns
0.0341604296633031	4.512735469732	0.542686255068297	0.589807516928445	0.884916338030948	-5.12134961710909	ENSG00000225465	ns
-0.033791100378378	3.63252827545897	-0.542676517449162	0.58981417141585	0.884916338030948	-5.12135346172667	ENSG00000153233	ns
-0.0405313162172156	2.1554948273586	-0.542491004093984	0.589940954215912	0.884916338030948	-5.12142669334105	ENSG00000168830	ns
0.0464489930306744	5.23765501837202	0.542407900705164	0.589997752601454	0.884916338030948	-5.12145949050522	ENSG00000188191	ns
-0.0209723775427704	2.93680345139337	-0.542289326181176	0.590078798817176	0.884916338030948	-5.12150627796274	ENSG00000094880	ns
-0.0486980046074303	2.12752830280236	-0.542131817913442	0.590186464595001	0.884916338030948	-5.12156841242603	ENSG00000231536	ns
0.038969403298875	4.17070676059233	0.542095982682137	0.590210961297495	0.884916338030948	-5.12158254636318	ENSG00000164116	ns
0.0302139592866923	1.62455181734036	0.542080851131039	0.590221305260298	0.884916338030948	-5.12158851419106	ENSG00000168748	ns
0.0315318248714158	3.28769602436547	0.542016423878375	0.590265348840315	0.884916338030948	-5.12161392222553	ENSG00000137216	ns
0.0620232842697543	5.5545443601296	0.541885942007351	0.590354553274781	0.884916338030948	-5.12166537096508	ENSG00000101439	ns
0.0386147458370159	1.47836986201148	0.541835149101986	0.590389279770557	0.884916338030948	-5.12168539520736	ENSG00000105556	ns
0.0259249277491418	3.02549378499768	0.541808866972916	0.590407248925287	0.884916338030948	-5.12169575576578	ENSG00000149600	ns
0.0219977147052064	3.79561472022041	0.541777544361827	0.590428664608662	0.884916338030948	-5.12170810266331	ENSG00000073614	ns
0.108321071995426	1.17224056291225	0.541735688924153	0.590457282300264	0.884916338030948	-5.12172460034392	ENSG00000200181	ns
0.0389644656411376	3.59567281612559	0.541702566184491	0.590479929677254	0.884916338030948	-5.12173765506691	ENSG00000111678	ns
-0.0271518947889642	3.14101774749773	-0.541696424123895	0.590484129301555	0.884916338030948	-5.12174007576154	ENSG00000103502	ns
0.0419241840648681	2.37433057855846	0.54138524268756	0.59069691766742	0.884916338030948	-5.12186268249252	ENSG00000272056	ns
-0.0259116858571669	1.96302343300569	-0.541378648767885	0.590701427036172	0.884916338030948	-5.12186527977263	ENSG00000197818	ns
-0.030080326207542	1.66871862326046	-0.541071138488238	0.5909117415218	0.884916338030948	-5.12198637044587	ENSG00000196357	ns
0.0304859901214618	2.93382730461867	0.541068510995356	0.590913538687265	0.884916338030948	-5.12198740480191	ENSG00000151466	ns
0.0683022576150567	1.81848590152071	0.541036264750555	0.590935594842971	0.884916338030948	-5.1220000986667	ENSG00000235088	ns
0.112030929556621	1.09007504856054	0.54097325688936	0.590978692807705	0.884916338030948	-5.12202489981624	ENSG00000238462	ns
-0.0562766596424185	2.72114279494653	-0.540829981671414	0.591076699939718	0.884916338030948	-5.1220812852087	ENSG00000230202	ns
0.0345837188193467	2.75576746261822	0.540801318594307	0.591096307786225	0.884916338030948	-5.12209256368322	ENSG00000173145	ns
0.074208325571594	1.19857107739315	0.540761027988455	0.591123870317414	0.884916338030948	-5.12210841641397	ENSG00000199805	ns
0.0879386394961486	1.78910615168535	0.540660760937595	0.591192464973507	0.884916338030948	-5.12214786241145	ENSG00000146250	ns
0.0858634588305178	1.78509389260011	0.540559229058891	0.591261928766883	0.884916338030948	-5.12218779866383	ENSG00000241462	ns
-0.0289421470416427	4.02498226936611	-0.540457712754357	0.591331385771523	0.884916338030948	-5.12222772140572	ENSG00000171109	ns
-0.0688872120161585	6.40710100130293	-0.540447227715721	0.591338559808643	0.884916338030948	-5.12223184437674	ENSG00000173915	ns
0.0294344388354086	1.5676547618009	0.540421215622958	0.591356357891453	0.884916338030948	-5.12224207262122	ENSG00000010318	ns
0.0410895599629915	1.63339367276877	0.540367225460254	0.591393300034734	0.884916338030948	-5.12226330060686	ENSG00000178127	ns
0.0309810154925669	2.8599655913261	0.540285288195961	0.591449366747065	0.884916338030948	-5.12229551291284	ENSG00000215845	ns
-0.0491812908677023	5.20186011572069	-0.540196917083148	0.591509838731787	0.884916338030948	-5.12233024919001	ENSG00000136143	ns
-0.0234626911783362	2.13317089233358	-0.540060286575228	0.591603340183425	0.884916338030948	-5.12238394390694	ENSG00000057252	ns
0.0534296893319737	1.77217101883141	0.53999899752271	0.591645284886415	0.884916338030948	-5.12240802567749	ENSG00000236698	ns
0.0434797941755498	4.77101482064036	0.539887892157521	0.591721326224794	0.884916338030948	-5.1224516744731	ENSG00000168385	ns
0.0353883031644409	1.87807408972903	0.539845897981069	0.591750068556507	0.884916338030948	-5.12246816997983	ENSG00000215196	ns
-0.0686375001667656	1.9498568748558	-0.539671335329318	0.591869552626732	0.884916338030948	-5.12253672545292	ENSG00000177855	ns
0.0204156149699157	5.9075733950789	0.539503560667099	0.591984401237498	0.884916338030948	-5.12260259452092	ENSG00000132670	ns
-0.0963805009344876	5.90809717493693	-0.539496651337532	0.591989131181973	0.884916338030948	-5.12260530672157	ENSG00000263934	ns
-0.053809128604231	1.54133466415887	-0.539492335097236	0.59199208597512	0.884916338030948	-5.12260700100894	ENSG00000178082	ns
-0.0319969136315406	5.19882475301282	-0.539418384725025	0.592042711685792	0.884916338030948	-5.12263602724987	ENSG00000254999	ns
0.0150746194036691	2.34831003041448	0.539284849689392	0.592134133670993	0.884916338030948	-5.1226884311242	ENSG00000141376	ns
-0.023207293918821	3.42632478429833	-0.539046968640413	0.592297010529363	0.884916338030948	-5.12278175241111	ENSG00000101782	ns
0.0238194311177153	1.62299976692309	0.53891059808237	0.592390392836003	0.884916338030948	-5.12283523261064	ENSG00000172748	ns
-0.0314014062111454	2.94029952281738	-0.53885104521165	0.59243117496929	0.884916338030948	-5.12285858317357	ENSG00000171262	ns
0.0807823701809511	1.89885627705328	0.538745093666799	0.592503734451681	0.884916338030948	-5.12290012028185	ENSG00000242330	ns
-0.029180414038934	5.35465617230393	-0.538654632789855	0.592565688684735	0.884916338030948	-5.12293557808217	ENSG00000100664	ns
-0.025344521836395	5.79683764318415	-0.538531785378042	0.5926498284918	0.884916338030948	-5.12298372098964	ENSG00000015171	ns
0.0343136608650667	4.7612891686159	0.538519455600408	0.5926582736304	0.884916338030948	-5.1229885523326	ENSG00000145730	ns
-0.121886252517373	1.06649754413676	-0.5384839104579	0.592682620183058	0.884916338030948	-5.12300247985514	ENSG00000265981	ns
-0.184076318021871	4.58742735597854	-0.538229733386776	0.592856731880194	0.884916338030948	-5.12310204673581	ENSG00000226958	ns
0.0927233654946023	1.78956698710919	0.538202564719792	0.592875343889845	0.884916338030948	-5.12311268657533	ENSG00000251739	ns
-0.0515497096901314	1.48737130293387	-0.538155417344654	0.59290764305283	0.884916338030948	-5.12313114925498	ENSG00000260160	ns
-0.046750096043561	2.89484161541365	-0.538152379059994	0.592909724513261	0.884916338030948	-5.12313233897763	ENSG00000196268	ns
0.0431300959275405	1.9934568042012	0.538034085544807	0.592990767421599	0.884916338030948	-5.12317865486467	ENSG00000247157	ns
-0.0458910292148769	4.61940445652405	-0.537855130620481	0.593113379417494	0.884916338030948	-5.1232487026711	ENSG00000204899	ns
0.0279437630135164	3.15058512096753	0.537720423640603	0.593205682577891	0.884916338030948	-5.12330141549253	ENSG00000149927	ns
-0.0899653964208387	2.08818990130428	-0.537704489163721	0.59321660155931	0.884916338030948	-5.12330765002742	ENSG00000235337	ns
0.0390990201858266	3.64071470581842	0.537656026981544	0.593249810491372	0.884916338030948	-5.12332661025737	ENSG00000137806	ns
0.0529765267899993	2.09949723418906	0.537567076254643	0.593310766668104	0.884916338030948	-5.12336140675012	ENSG00000273373	ns
-0.124867752592277	4.20899344460312	-0.537516287744363	0.593345572357496	0.884916338030948	-5.12338127208309	ENSG00000200869	ns
0.041997513283627	1.58900155056265	0.537467372532694	0.593379095174665	0.884916338030948	-5.12340040294951	ENSG00000240291	ns
0.0305217308526271	3.44285681665338	0.537219839574736	0.593548749406366	0.885007579694962	-5.12349718743674	ENSG00000160097	ns
-0.0269049655496514	3.68254025178408	-0.537191319638414	0.593568297881628	0.885007579694962	-5.1235083358069	ENSG00000175175	ns
0.0639769704886999	2.52980304740816	0.537074212424897	0.593648570091056	0.885031823385696	-5.12355410660572	ENSG00000185666	ns
-0.0297010271652605	4.25352712704793	-0.53610030744609	0.594316340498416	0.885867277819451	-5.12393437196426	ENSG00000188994	ns
0.0537519462082634	3.11230808931565	0.536070026045747	0.594337109001391	0.885867277819451	-5.12394618456867	ENSG00000103740	ns
0.0250616488374038	3.36991539174777	0.535542873828648	0.594698711218347	0.886114078892312	-5.1241517183762	ENSG00000158042	ns
0.027213296436281	3.71308837761299	0.535512217181317	0.594719743458465	0.886114078892312	-5.12416366510886	ENSG00000165283	ns
-0.0209279642226379	1.82227457046028	-0.535439701404846	0.594769494885917	0.886114078892312	-5.12419192144038	ENSG00000135537	ns
-0.0236234374428963	1.71988147301979	-0.535397251203995	0.594798619914119	0.886114078892312	-5.12420846073935	ENSG00000168612	ns
0.031726384747035	3.6618239469493	0.53524696092211	0.594901739280379	0.886114078892312	-5.12426700593185	ENSG00000204590	ns
0.0348975255828754	3.27043534607298	0.535177846651949	0.594949163799297	0.886114078892312	-5.12429392378291	ENSG00000167671	ns
0.107075613491997	1.69834127939357	0.535155582924214	0.594964441002789	0.886114078892312	-5.12430259408081	ENSG00000228092	ns
0.0266792368093784	2.74399520412123	0.535081301640281	0.59501541360019	0.886114078892312	-5.12433151931926	ENSG00000106608	ns
0.0322631797898292	2.39432557173559	0.534929209350632	0.595119787339582	0.886174063517185	-5.12439073193455	ENSG00000153179	ns
-0.0777679591385336	1.55487832332826	-0.534647203590476	0.595313337339544	0.886303730863285	-5.12450047862282	ENSG00000272330	ns
-0.0374787431353365	4.42435294195068	-0.534549472610878	0.595380420293559	0.886303730863285	-5.12453849876847	ENSG00000138430	ns
-0.105115765110339	3.18910573655813	-0.534522144228031	0.595399179246217	0.886303730863285	-5.12454912906583	ENSG00000207082	ns
0.0229822941530093	2.04947906225275	0.534256610237609	0.595581463542969	0.886479633431488	-5.12465238960418	ENSG00000162415	ns
-0.0477739472796483	2.59647416632431	-0.534067893244145	0.595711030306227	0.886498896617849	-5.12472574691367	ENSG00000043591	ns
0.0185489253023774	1.64484563949564	0.533655297155905	0.595994351096784	0.886498896617849	-5.12488604067101	ENSG00000258057	ns
0.0428184450633262	5.02061676143996	0.533654470608552	0.595994918732473	0.886498896617849	-5.12488636166252	ENSG00000168028	ns
0.0503756981309884	4.09373817210884	0.533519359644496	0.596087710303367	0.886498896617849	-5.12493882572345	ENSG00000106123	ns
-0.0249047835483776	5.0970528453632	-0.533495707596159	0.596103954766153	0.886498896617849	-5.12494800855066	ENSG00000065613	ns
-0.069852025512011	1.7378688605022	-0.533490125887727	0.596107788369525	0.886498896617849	-5.12495017557146	ENSG00000237082	ns
0.035526624987237	5.01245721908142	0.533485925979876	0.596110672938597	0.886498896617849	-5.12495180611264	ENSG00000116147	ns
-0.0298634329530927	2.60577261299948	-0.533453194754494	0.596133153532794	0.886498896617849	-5.12496451300833	ENSG00000182405	ns
0.0250287220466698	2.69145232098944	0.533397408565514	0.596171469749223	0.886498896617849	-5.1249861685173	ENSG00000148843	ns
0.0513868033953089	2.81664917474418	0.533188432357633	0.596315013363532	0.886616988360489	-5.12506727066405	ENSG00000114790	ns
-0.0607798817642775	1.47508689862271	-0.533057189194233	0.596405171242864	0.886655687914392	-5.12511818917494	ENSG00000270344	ns
0.0748696154074635	1.56957133017123	0.53277990441364	0.59659567388447	0.886843542320899	-5.12522572695581	ENSG00000230935	ns
0.0191635406934489	3.45285825961231	0.532679542200936	0.596664632657782	0.886850699970597	-5.12526463627526	ENSG00000014919	ns
-0.0296638404936957	2.40758617660644	-0.532348843081968	0.596891882147545	0.886933517923901	-5.12539279356077	ENSG00000077458	ns
0.0352832075522449	2.45646895769287	0.532294035530372	0.596929548667717	0.886933517923901	-5.1254140257979	ENSG00000213753	ns
0.0410533870925782	6.24448990477289	0.532230947195101	0.59697290754132	0.886933517923901	-5.12543846331265	ENSG00000162706	ns
-0.0452755642949954	3.24217374805118	-0.532200184645201	0.596994050329533	0.886933517923901	-5.12545037827229	ENSG00000164823	ns
-0.0318080092857591	3.51093682190067	-0.532076470149628	0.597079081592194	0.886933517923901	-5.12549828855466	ENSG00000123739	ns
-0.0210261992264695	2.5250080333725	-0.532038398797935	0.597105249879623	0.886933517923901	-5.12551303004485	ENSG00000241553	ns
-0.0368615342508116	1.74550950197047	-0.531444102260693	0.597513808428691	0.887445044079395	-5.12574301103068	ENSG00000101871	ns
-0.0277210719797218	3.73426614858488	-0.531252841903411	0.597645321240159	0.887467300407579	-5.12581697113272	ENSG00000234420	ns
0.0266818700113676	1.41173666704208	0.53116714120093	0.597704254423299	0.887467300407579	-5.12585010295966	ENSG00000134901	ns
-0.0407419080905567	1.76491961845186	-0.531142269302971	0.597721358411354	0.887467300407579	-5.12585971743062	ENSG00000232656	ns
0.0572497467513924	1.45077936597523	0.530754986611977	0.597987715809386	0.887493841586521	-5.1260093680426	ENSG00000272597	ns
0.0411670752928917	6.10619611816126	0.530750485308192	0.597990811951043	0.887493841586521	-5.12601110676732	ENSG00000203879	ns
-0.0391216782460146	2.93342629163996	-0.530721215349208	0.598010944954206	0.887493841586521	-5.12602241255957	ENSG00000106803	ns
0.0430136448410741	2.72173548405241	0.530631202807663	0.598072861029396	0.887493841586521	-5.12605717688616	ENSG00000134780	ns
0.019504144216012	3.81424652736686	0.530547630746832	0.598130349638252	0.887493841586521	-5.1260894485915	ENSG00000151502	ns
-0.0514395985411138	5.73124230370527	-0.530542731151208	0.598133720114474	0.887493841586521	-5.12609134043569	ENSG00000148700	ns
-0.0670891450404021	1.30292825467251	-0.530463004968174	0.598188565727238	0.887493841586521	-5.1261221220908	ENSG00000188681	ns
-0.0303383211307491	3.12366217044067	-0.530200458667528	0.598369194454141	0.887666575377999	-5.12622345694094	ENSG00000164331	ns
0.0250826347718078	2.79752335826057	0.529776093165003	0.598661206805841	0.888004489357103	-5.12638714453539	ENSG00000113716	ns
0.0294649642851827	1.44684223137884	0.529608617785318	0.598776467494652	0.888080180173896	-5.12645170812312	ENSG00000182858	ns
0.0323145094443491	1.48086151971701	0.529453213733887	0.598883429676025	0.888143548074732	-5.12651160008937	ENSG00000157191	ns
-0.038451718503997	3.14808738053295	-0.529072100754578	0.599145781585962	0.888437320485577	-5.12665840585709	ENSG00000180228	ns
-0.0334114910446601	2.71967128705503	-0.52869894858836	0.599402705411687	0.888722981771795	-5.12680204416754	ENSG00000119965	ns
-0.0398325356298876	3.83760637664452	-0.528572654740555	0.599489673273891	0.888728244363405	-5.12685063612509	ENSG00000115904	ns
-0.0615588687839574	1.68123780302979	-0.528301445930589	0.59967645168684	0.888728244363405	-5.12695494591172	ENSG00000271141	ns
0.132093172428628	1.31380566241322	0.528244914009173	0.599715387996545	0.888728244363405	-5.12697668204418	ENSG00000199769	ns
0.0735020983328771	1.53515013892565	0.528231059671334	0.599724930339188	0.888728244363405	-5.12698200859148	ENSG00000095932	ns
0.115678475297874	1.74428660936027	0.528197842660047	0.599747809245802	0.888728244363405	-5.12699477890317	ENSG00000227782	ns
-0.0368220630976124	3.70108751689536	-0.528133784573154	0.599791931734047	0.888728244363405	-5.12701940386114	ENSG00000132507	ns
0.13528221149946	1.49483161334233	0.527633868611814	0.600136320236226	0.889005865311872	-5.1272114784771	ENSG00000207472	ns
0.0421811024484418	1.97925155643812	0.527594764216133	0.600163262860745	0.889005865311872	-5.12722649536652	ENSG00000205704	ns
0.0508730782878144	1.30015173980397	0.527581802563434	0.600172193463114	0.889005865311872	-5.12723147266478	ENSG00000231252	ns
-0.0341533045999878	4.10267491454747	-0.527454867374258	0.600259655314831	0.889040170796235	-5.12728020964	ENSG00000104427	ns
0.0437922441024989	3.07465436181915	0.52716647870075	0.600458385160226	0.889219386535355	-5.12739089398954	ENSG00000255310	ns
0.0193879200593274	5.36079209556618	0.527092618125497	0.600509287724621	0.889219386535355	-5.12741923228108	ENSG00000132970	ns
0.0206670497804531	4.56193797652984	0.526966563650925	0.600596165453488	0.889252793270499	-5.12746758691225	ENSG00000121774	ns
-0.0282042944391616	4.50321967064029	-0.526716764473545	0.600768346297733	0.889412480555998	-5.12756337646941	ENSG00000196628	ns
0.0949862017086307	1.51195602493706	0.526502840034988	0.600915817780779	0.889459336520666	-5.12764537369376	ENSG00000266822	ns
0.0370343603083247	2.71356995640293	0.526427282328538	0.600967908457316	0.889459336520666	-5.1276743271129	ENSG00000164117	ns
-0.0310871616826982	2.38181587260106	-0.526390898141907	0.600992993040363	0.889459336520666	-5.12768826793079	ENSG00000198551	ns
0.0186642549966392	6.0833676239239	0.526162450424916	0.601150504352943	0.889510526561361	-5.12777577733427	ENSG00000198408	ns
0.0201587237847236	2.65561013038583	0.525948970980483	0.601297712628901	0.889510526561361	-5.12785751913739	ENSG00000099910	ns
-0.115279745841283	1.19071508371788	-0.525886881074012	0.601340530897844	0.889510526561361	-5.12788128737769	ENSG00000207191	ns
-0.0370754738044503	1.64175249503971	-0.525844149026842	0.601370000477772	0.889510526561361	-5.12789764375289	ENSG00000139350	ns
-0.0209900250594846	2.9297545139989	-0.525836082486076	0.601375563534196	0.889510526561361	-5.12790073120353	ENSG00000186020	ns
-0.0383748834211981	1.79870893738494	-0.525780933078886	0.601413597735831	0.889510526561361	-5.12792183826666	ENSG00000158089	ns
-0.0716882280343403	1.98348679405902	-0.525168239069116	0.601836222006723	0.890040389931004	-5.12815618487521	ENSG00000214652	ns
0.135444573995367	1.45178398453606	0.524994267325712	0.601956249453794	0.890122685021194	-5.12822267746157	ENSG00000200085	ns
0.0515875446143261	2.24192681523216	0.524869342823732	0.602042444847328	0.890154939841639	-5.12827041063256	ENSG00000259775	ns
0.0525958937938289	2.94133808224531	0.524547110790647	0.602264804941643	0.890388493704359	-5.12839348256276	ENSG00000120071	ns
0.0415680791396138	1.91632137666767	0.524450853355964	0.602331235942726	0.890391496647507	-5.12843023226663	ENSG00000143252	ns
0.0250574616413206	2.31828453525096	0.524171172925673	0.602524273596997	0.890464505538666	-5.12853697251281	ENSG00000111445	ns
-0.117662390523943	1.62176304858838	-0.52413833733628	0.602546938865539	0.890464505538666	-5.12854950055885	ENSG00000264292	ns
0.0230357550155964	3.70691559247533	0.524008134900803	0.602636816987522	0.890464505538666	-5.12859917020319	ENSG00000100353	ns
-0.0243677057681593	6.67040465205435	-0.523985493001386	0.602652447218182	0.890464505538666	-5.12860780639682	ENSG00000197535	ns
-0.0201762492965338	3.09326701322769	-0.523668983842744	0.602870960561956	0.890464505538666	-5.12872849249204	ENSG00000198176	ns
0.0275536925152813	3.14595332763846	0.523652365985035	0.602882434306158	0.890464505538666	-5.12873482695569	ENSG00000177453	ns
-0.0202586714155828	4.19976637418433	-0.523569134298701	0.602939902869722	0.890464505538666	-5.12876655057216	ENSG00000100991	ns
-0.0328144783070918	2.98834997955949	-0.523535200717056	0.602963333548326	0.890464505538666	-5.12877948287303	ENSG00000004961	ns
0.0225681725948579	1.93675290008451	0.523463165514418	0.603013074280318	0.890464505538666	-5.12880693320207	ENSG00000170681	ns
-0.0232402948977217	4.97768629666523	-0.523446364668611	0.603024675637099	0.890464505538666	-5.12881333493562	ENSG00000151090	ns
0.0402303824422932	1.84210991227505	0.523206196123885	0.603190528662737	0.890614294029368	-5.12890482574778	ENSG00000234742	ns
-0.0230000838424758	1.61256181302986	-0.522919910245516	0.603388256534003	0.890696382369758	-5.12901383061699	ENSG00000113810	ns
-0.0210881002355756	3.7648320595086	-0.522896516749288	0.603404414950066	0.890696382369758	-5.12902273521579	ENSG00000165630	ns
0.124738767764902	1.61856347849043	0.522845881504732	0.603439390543724	0.890696382369758	-5.12904200788335	ENSG00000199442	ns
0.0361322248250482	3.2940057889109	0.522581004608809	0.603622365902227	0.89087135257944	-5.1291427947193	ENSG00000186834	ns
-0.0425804696832501	2.86587316524937	-0.522399313797295	0.603747891679395	0.890928164514177	-5.12921189976905	ENSG00000183864	ns
0.0477441915165493	1.73994749476565	0.522338749405932	0.603789736836239	0.890928164514177	-5.12923492982087	ENSG00000224849	ns
0.120159531545792	1.57185235273378	0.521989035687391	0.604031387352186	0.891108291267571	-5.12936785953354	ENSG00000253041	ns
0.0245425534232502	2.80577399542407	0.521904126249994	0.604090066124712	0.891108291267571	-5.12940012122602	ENSG00000204231	ns
0.0415778894537393	2.66784551120131	0.521882278183619	0.604105165199692	0.891108291267571	-5.12940842165244	ENSG00000188243	ns
-0.0209467513342707	2.52318336752999	-0.521554932260142	0.60433141302958	0.8911343061909	-5.12953274453749	ENSG00000139289	ns
-0.0574813785747059	3.72496661064208	-0.521425103563632	0.604421156060017	0.8911343061909	-5.12958203095062	ENSG00000260244	ns
0.039970968086676	2.43148131257677	0.521410351613669	0.604431353615526	0.8911343061909	-5.12958763041636	ENSG00000257126	ns
-0.0297512562829105	2.47037679848629	-0.52115654154678	0.60460681693597	0.8911343061909	-5.12968394581598	ENSG00000100532	ns
-0.0149249291650162	2.05764595335447	-0.521070424896071	0.604666356228848	0.8911343061909	-5.12971661470749	ENSG00000006194	ns
0.026105716360628	2.66488023285482	0.521065107731475	0.60467003249669	0.8911343061909	-5.12971863163277	ENSG00000134897	ns
0.0312872356859195	5.61579531719579	0.521007437693849	0.604709906010382	0.8911343061909	-5.1297405059276	ENSG00000135940	ns
0.0453798324056631	6.17395543980493	0.520980117296513	0.60472879597055	0.8911343061909	-5.12975086774456	ENSG00000168309	ns
0.0538922077167361	1.31887790975672	0.520919517113127	0.604770697325101	0.8911343061909	-5.12977384968611	ENSG00000124491	ns
0.0510556638193118	1.46282470717355	0.520917593824906	0.604772027184336	0.8911343061909	-5.12977457902849	ENSG00000182404	ns
0.0744782231070502	2.66663127243696	0.520831164722126	0.604831790054637	0.8911343061909	-5.12980735161941	ENSG00000235244	ns
-0.0266121280224314	3.80089557748679	-0.520560055895828	0.605019270566419	0.891173279863046	-5.12991011714695	ENSG00000101310	ns
0.0374209549552402	3.24117297694505	0.520502514385509	0.60505906583455	0.891173279863046	-5.12993192183673	ENSG00000250317	ns
0.0645815556206255	2.26995286311353	0.520494638492118	0.60506451283625	0.891173279863046	-5.12993490613055	ENSG00000231842	ns
0.0456540057703125	1.46133137510004	0.520420096309824	0.605116067651835	0.891173279863046	-5.12996314907376	ENSG00000261622	ns
0.0348713347664051	2.59069870532229	0.520236776019144	0.605242864144912	0.891265080377841	-5.1300325894884	ENSG00000077616	ns
0.0417897682986887	1.70582350814259	0.520135088725192	0.605313203125578	0.891273732312486	-5.13007109750749	ENSG00000110723	ns
0.0434415666286678	1.62991218347127	0.51988165489765	0.605488524417718	0.891436943733295	-5.13016703820963	ENSG00000262096	ns
-0.0270181110528624	3.78547952884277	-0.519031205678788	0.606077022277008	0.892130032672456	-5.13048865001105	ENSG00000061987	ns
-0.0223314793210814	2.77999855383617	-0.518947894778021	0.606134686332328	0.892130032672456	-5.13052012752275	ENSG00000040633	ns
-0.0367113776663857	4.13594398713108	-0.518835843125242	0.606212247432308	0.892130032672456	-5.13056245634937	ENSG00000154265	ns
0.0616976708444028	1.490120355472	0.518770428906416	0.606257528654827	0.892130032672456	-5.13058716317165	ENSG00000230001	ns
0.051403812245844	2.12227104931083	0.518251109488102	0.606617068788838	0.892130032672456	-5.13078320011064	ENSG00000270604	ns
0.0438812250572029	4.76506682472665	0.518239893685167	0.606624834903421	0.892130032672456	-5.13078743180792	ENSG00000105220	ns
0.0247761622216252	2.26974489030995	0.51814038596937	0.606693738648214	0.892130032672456	-5.13082497189133	ENSG00000196152	ns
-0.0259502405999665	5.73485138654148	-0.518112827955488	0.606712821729169	0.892130032672456	-5.13083536711613	ENSG00000172915	ns
0.0327176037905736	1.57367528494159	0.518047316076497	0.606758187809802	0.892130032672456	-5.13086007682139	ENSG00000185475	ns
-0.0275638074449822	3.3723454286023	-0.517899328441671	0.606860672975233	0.892130032672456	-5.13091588330965	ENSG00000138750	ns
0.0298326936448117	4.65813243402139	0.517816698884234	0.606917899493769	0.892130032672456	-5.13094703627213	ENSG00000180596	ns
-0.0272650441127147	3.76913177741856	-0.517758575528195	0.606958155310628	0.892130032672456	-5.13096894697999	ENSG00000163781	ns
-0.0373728167151164	4.00826405353346	-0.51772247570002	0.606983158410007	0.892130032672456	-5.13098255427799	ENSG00000080546	ns
0.0152442370975727	3.81386526970087	0.517715876029355	0.606987729458705	0.892130032672456	-5.1309850418254	ENSG00000102898	ns
0.0281978557035614	3.69026552697938	0.517613120911235	0.607058901516492	0.892130032672456	-5.13102376824407	ENSG00000219438	ns
-0.0627311587916441	2.47014431354785	-0.517609181380107	0.607061630260327	0.892130032672456	-5.13102525282637	ENSG00000185650	ns
0.0408391786133222	2.00318388484043	0.517499307895669	0.607137737173985	0.892130032672456	-5.1310666533234	ENSG00000181039	ns
-0.0257572684851841	1.99600017604652	-0.517387678723176	0.607215064711331	0.892130032672456	-5.13110870649112	ENSG00000171453	ns
0.0273223176853312	3.04908919807917	0.517386067732804	0.607216180706543	0.892130032672456	-5.13110931332119	ENSG00000179632	ns
0.0370927669270591	4.87628334626815	0.517337537096795	0.607249800193873	0.892130032672456	-5.13112759303449	ENSG00000148481	ns
0.0864737667224071	3.25777667739674	0.517080300151064	0.607428014803681	0.892297039170814	-5.13122445653841	ENSG00000201143	ns
0.0974723979400158	2.29002076548393	0.516800649511017	0.607621784989916	0.892395253028759	-5.13132970610629	ENSG00000264329	ns
-0.0294808364875625	1.99058438829784	-0.516726760101494	0.607672987777494	0.892395253028759	-5.13135750581422	ENSG00000134825	ns
-0.0347721171086468	1.71561252825458	-0.51670436429118	0.607688507685937	0.892395253028759	-5.1313659311054	ENSG00000162951	ns
0.0423841465882973	5.01433628645452	0.516386390788319	0.607908877475595	0.892569070249003	-5.13148551370681	ENSG00000106089	ns
0.0447258487298714	3.41662007461857	0.516347280145564	0.60793598542853	0.892569070249003	-5.13150021731656	ENSG00000172086	ns
0.0333244223296969	4.60262625622958	0.516035764255517	0.608151919844608	0.89270950346133	-5.13161729221583	ENSG00000176204	ns
-0.0324344903607732	3.0626019667809	-0.516022997001944	0.608160770512243	0.89270950346133	-5.13162208895969	ENSG00000115084	ns
-0.131312572108643	1.80187341071599	-0.515916879364875	0.608234336934947	0.892716573923461	-5.13166195354759	ENSG00000210184	ns
0.0305513567957982	2.90531115531181	0.515779354434508	0.608329682654934	0.892716573923461	-5.13171360469983	ENSG00000142784	ns
-0.0333412516536225	2.55790211889495	-0.515736649688021	0.608359291154843	0.892716573923461	-5.13172964084229	ENSG00000171791	ns
0.0249305135014168	2.37908545924799	0.515516116937001	0.608512203753276	0.89284619856657	-5.13181243268422	ENSG00000169981	ns
-0.09718024653563	7.32013523563161	-0.51541444686921	0.608582705502948	0.892854890310245	-5.13185058964106	ENSG00000131095	ns
-0.0501528500031299	3.29719471164059	-0.515186751675059	0.608740611293471	0.89299179753247	-5.13193601712797	ENSG00000023572	ns
0.0400117714034136	1.76354768768475	0.51493208744145	0.608917242287514	0.893108617709781	-5.13203151885362	ENSG00000248019	ns
0.0538807079774228	3.84499548578	0.514811684446561	0.609000760043333	0.893108617709781	-5.13207665501106	ENSG00000111885	ns
-0.0430332339835378	4.94984882306471	-0.514792547377846	0.609014034989716	0.893108617709781	-5.13208382807444	ENSG00000100554	ns
0.0206033950864866	2.08641983329157	0.514660119108021	0.609105901085363	0.893148604136836	-5.13213345837482	ENSG00000114739	ns
0.0368822643086641	4.36944680877555	0.514324859981971	0.609338500278549	0.89336174672532	-5.13225904754251	ENSG00000137726	ns
-0.0263924969828109	4.21884534410604	-0.51426434616607	0.609380488454108	0.89336174672532	-5.1322817076176	ENSG00000163714	ns
0.0754913340191947	1.51578157583722	0.514108487366365	0.609488638899969	0.893425564189034	-5.1323400585801	ENSG00000249453	ns
-0.0353125091337945	3.78339732009406	-0.513588499278161	0.609849522330413	0.893731757232258	-5.13253460735908	ENSG00000083535	ns
0.043111747682705	1.76449454659066	0.513340086713476	0.610021960775099	0.893731757232258	-5.13262748010786	ENSG00000167779	ns
-0.0357330640888223	1.79422971970366	-0.51329294951035	0.610054684127592	0.893731757232258	-5.13264509805328	ENSG00000255929	ns
-0.0612660719332632	3.50393588545735	-0.513225170470434	0.610101738760886	0.893731757232258	-5.13267042827055	ENSG00000160781	ns
-0.0320941881676662	2.25489025467995	-0.513224060875774	0.610102509095	0.893731757232258	-5.1326708429181	ENSG00000165271	ns
-0.0409761367805435	3.83230691014141	-0.513189795014992	0.610126298326923	0.893731757232258	-5.13268364738908	ENSG00000138190	ns
-0.0309398809905592	2.23333975952959	-0.513090965098315	0.610194913830767	0.893731757232258	-5.13272057344108	ENSG00000228203	ns
-0.031229358447987	2.82052932303777	-0.512959648746672	0.610286089437287	0.893731757232258	-5.13276962662361	ENSG00000006576	ns
-0.0421513153618416	1.76514188876651	-0.51295345743932	0.610290388341455	0.893731757232258	-5.13277193907886	ENSG00000249937	ns
0.0432533025479287	1.44537569766427	0.512763006476733	0.610422633810285	0.893731757232258	-5.13284305912577	ENSG00000262194	ns
-0.0425242673297994	2.2859665629048	-0.512639823387328	0.610508176749109	0.893731757232258	-5.13288904547776	ENSG00000203772	ns
-0.0260237792965015	3.51050248912088	-0.51256199392589	0.610562227261053	0.893731757232258	-5.13291809492777	ENSG00000001167	ns
-0.0388537473789143	3.92161624437879	-0.512505075874921	0.610601756734481	0.893731757232258	-5.13293933654631	ENSG00000127081	ns
-0.0712026134657799	3.06919148069928	-0.512503553112317	0.610602814306163	0.893731757232258	-5.13293990480406	ENSG00000168209	ns
-0.0330333953576643	1.44167797843363	-0.512410931504211	0.610667142381972	0.893731757232258	-5.13297446579099	ENSG00000117151	ns
0.0696607384479764	2.07779831367246	0.512062481499979	0.610909177577238	0.893991351522321	-5.13310443183834	ENSG00000224003	ns
-0.0352182726125712	2.73033128058481	-0.511937419201767	0.610996057195018	0.893998744192492	-5.13315105672709	ENSG00000101773	ns
0.0183369383068586	3.67947994711443	0.51173380891454	0.611137515449882	0.893998744192492	-5.13322694131956	ENSG00000102893	ns
0.033091241074668	3.44750270352527	0.511703995910879	0.611158229291103	0.893998744192492	-5.13323804998616	ENSG00000167323	ns
0.016235511333297	2.29500244967516	0.511593564717688	0.611234958812679	0.893998744192492	-5.13327919235184	ENSG00000196591	ns
0.0273049885752981	2.10604558515193	0.51155189352176	0.611263913830828	0.893998744192492	-5.13329471514184	ENSG00000089902	ns
0.0591133980516934	3.42266573820287	0.511496803923333	0.611302193519154	0.893998744192492	-5.13331523445929	ENSG00000152268	ns
-0.0272178403003558	3.98367847358292	-0.511166116112345	0.611531999039798	0.894056172182685	-5.13343836050328	ENSG00000068971	ns
-0.0393439194827532	2.70988136784413	-0.511122914971931	0.61156202380451	0.894056172182685	-5.13345443992051	ENSG00000163249	ns
-0.0677942702616239	2.79115604874335	-0.511072206583743	0.611597266960083	0.894056172182685	-5.133473311817	ENSG00000271452	ns
0.055239747290905	4.61582132327011	0.511068099835849	0.611600121257329	0.894056172182685	-5.13347484012472	ENSG00000087258	ns
0.0247537782710427	2.35551044855741	0.510714434573418	0.611845950674836	0.894320976216332	-5.1336064096175	ENSG00000168569	ns
-0.0356734509386927	5.18161999133391	-0.510332040665836	0.612111799818068	0.894488995148269	-5.13374856556979	ENSG00000169764	ns
0.0344274901536796	1.58821414173449	0.510189075474052	0.612211206073354	0.894488995148269	-5.13380168628518	ENSG00000161021	ns
0.0291312165705029	3.52001385233952	0.510177425078974	0.6122193071258	0.894488995148269	-5.13380601450537	ENSG00000164105	ns
0.0342818204072572	2.42958930121567	0.510131163240072	0.612251475580187	0.894488995148269	-5.1338232002071	ENSG00000226124	ns
-0.0280542025581436	6.04685691213095	-0.510073674362072	0.612291451899083	0.894488995148269	-5.13384455447298	ENSG00000104381	ns
-0.0192557990309434	2.34949131755784	-0.50999080820265	0.612349077034454	0.894488995148269	-5.13387533096257	ENSG00000152455	ns
0.0353152803228842	2.40742794692182	0.509845619782077	0.612450047035881	0.894541976581247	-5.13392924204629	ENSG00000147251	ns
-0.0376221091358819	1.60900427015036	-0.509667527663708	0.612573909983136	0.894593578235942	-5.13399535018902	ENSG00000203760	ns
0.0874851013198961	3.65472142841527	0.509608762455942	0.612614783649494	0.894593578235942	-5.13401715894985	ENSG00000124145	ns
-0.0300225712176081	3.58800908359359	-0.509360409236938	0.612787537448222	0.894694294950471	-5.13410929962725	ENSG00000029153	ns
-0.067496070135662	4.00807102283352	-0.50905105070605	0.613002757395795	0.894694294950471	-5.13422401170633	ENSG00000200608	ns
0.0780773558777905	1.22716358211885	0.508728523161486	0.613227175626257	0.894694294950471	-5.13434353373543	ENSG00000267376	ns
0.0304128249646451	1.85929466732705	0.508515337956589	0.613375532768595	0.894694294950471	-5.13442249473541	ENSG00000223572	ns
-0.0283480805672807	3.41007092423923	-0.508470577019931	0.613406684305571	0.894694294950471	-5.13443906945116	ENSG00000143502	ns
0.0370475236282246	2.00363217005736	0.50836948881814	0.613477039655904	0.894694294950471	-5.13447649653118	ENSG00000173153	ns
0.0297363657795564	1.9129416456648	0.507900647679498	0.613803391611499	0.894694294950471	-5.13464998514529	ENSG00000161243	ns
0.0171853659677992	2.90774776035634	0.507824998281393	0.613856057201716	0.894694294950471	-5.13467796343272	ENSG00000137817	ns
0.030047468377338	2.87950368432275	0.507819556619819	0.613859845656295	0.894694294950471	-5.13467997582652	ENSG00000060140	ns
-0.0481343604173152	2.95587339746101	-0.5078020514901	0.613872032702506	0.894694294950471	-5.13468644929588	ENSG00000185641	ns
0.0598983434497802	4.52713942710105	0.507752225878346	0.613906721823914	0.894694294950471	-5.134704873808	ENSG00000201036	ns
0.068238560634879	2.76192471297349	0.507711265075404	0.613935239838245	0.894694294950471	-5.13472001895573	ENSG00000261786	ns
0.0306718204786458	2.22390932668726	0.507641337757857	0.613983926511418	0.894694294950471	-5.13474587160957	ENSG00000111224	ns
-0.0417176226423832	3.55891231222885	-0.507511622731911	0.614074244832499	0.894694294950471	-5.13479381892489	ENSG00000175324	ns
-0.0322465837290897	7.8380383063561	-0.507498869561075	0.614083124969888	0.894694294950471	-5.1347985323005	ENSG00000180354	ns
0.0327454746832254	5.07399924011083	0.507477688434216	0.614097873691052	0.894694294950471	-5.1348063602607	ENSG00000136003	ns
-0.0247913878990507	2.9986768303335	-0.507385893662424	0.614161793561646	0.894694294950471	-5.13484028135072	ENSG00000198740	ns
0.0242103770149673	2.41026054123429	0.507375303360437	0.614169168149202	0.894694294950471	-5.13484419441488	ENSG00000130347	ns
0.0634102315916458	1.67130965081846	0.50711993840291	0.61434700445659	0.894694294950471	-5.13493852610473	ENSG00000269924	ns
0.026552809393213	2.69916799268065	0.507081925987982	0.614373478324083	0.894694294950471	-5.13495256386589	ENSG00000271147	ns
-0.0373086461180758	6.41843319840989	-0.507050811333355	0.614395148609973	0.894694294950471	-5.13496405355207	ENSG00000148053	ns
0.0715506068647436	4.49377686281812	0.507027331614223	0.614411501655866	0.894694294950471	-5.1349727234306	ENSG00000104888	ns
0.0212572779519751	2.30513477184089	0.50686131500985	0.614527133768744	0.894694294950471	-5.13503401370515	ENSG00000102870	ns
-0.043782932997944	8.41531176937395	-0.506758179959934	0.614598973266896	0.894694294950471	-5.13507207929482	ENSG00000239002	ns
-0.0513109243750862	2.65022266494313	-0.50667141670643	0.614659411818517	0.894694294950471	-5.1351040963825	ENSG00000260412	ns
-0.0343367100451304	2.40652598180497	-0.506490406510716	0.614785510678771	0.894694294950471	-5.13517087475078	ENSG00000118308	ns
0.0288658058632754	7.09902403673997	0.506308230917117	0.614912433250745	0.894694294950471	-5.13523805928822	ENSG00000189241	ns
0.0450897095081784	2.46778318759114	0.506218530277453	0.61497493246468	0.894694294950471	-5.13527113122568	ENSG00000166159	ns
-0.0364496774153329	2.35999263034826	-0.506174473598834	0.61500563015453	0.894694294950471	-5.13528737246786	ENSG00000091317	ns
-0.032307283793028	2.8227250274388	-0.506040387490286	0.615099062575655	0.894694294950471	-5.13533679396189	ENSG00000267756	ns
0.0168044247714034	5.33453018973407	0.506002095317998	0.615125746091347	0.894694294950471	-5.13535090532961	ENSG00000108061	ns
0.02299948976205	2.06884547865579	0.505831536990049	0.615244604323902	0.894694294950471	-5.13541374640345	ENSG00000141741	ns
-0.0314664550064685	2.19233362880492	-0.505703406303589	0.615333902542615	0.894694294950471	-5.13546094154682	ENSG00000178700	ns
0.0388507877946109	1.82272617996825	0.50562797037562	0.61538647890957	0.894694294950471	-5.13548872179688	ENSG00000166508	ns
0.0433786788699897	2.81569170596327	0.505446802802303	0.615512755079553	0.894694294950471	-5.1355554223817	ENSG00000137970	ns
0.0498568761549301	6.35154730576265	0.505368467567926	0.615567359398635	0.894694294950471	-5.13558425581283	ENSG00000160307	ns
-0.0283171140123271	3.84381279611526	-0.50532407245864	0.615598306405443	0.894694294950471	-5.13560059469256	ENSG00000263874	ns
-0.0545491424385611	2.60683977712357	-0.505293144413397	0.615619866188341	0.894694294950471	-5.13561197640691	ENSG00000242299	ns
-0.0296144337637256	1.6407859815305	-0.505246288597632	0.615652529790588	0.894694294950471	-5.13562921833107	ENSG00000152104	ns
0.0299205697498843	5.11657578453562	0.505243621768721	0.615654388884143	0.894694294950471	-5.13563019961883	ENSG00000075142	ns
-0.0378598730291717	9.82676579393923	-0.505181418464745	0.615697752627788	0.894694294950471	-5.13565308652923	ENSG00000266019	ns
0.0342856608726407	2.79498387188659	0.504974148601026	0.615842256499212	0.894694294950471	-5.13572932875735	ENSG00000165752	ns
0.0340679995666822	2.35290886565991	0.504933910388563	0.615870311452754	0.894694294950471	-5.13574412641884	ENSG00000152926	ns
0.0407244366746902	5.11265389039724	0.504919594273296	0.615880293098056	0.894694294950471	-5.13574939091055	ENSG00000122026	ns
0.0315995830323454	2.46062537161721	0.504865590781956	0.615917946687984	0.894694294950471	-5.13576924838927	ENSG00000273015	ns
-0.0278991150068504	1.78624417563937	-0.504864505634656	0.615918703310699	0.894694294950471	-5.13576964738438	ENSG00000146243	ns
-0.0237352624230498	5.31054863555927	-0.504807451136025	0.615958485350268	0.894694294950471	-5.1357906244196	ENSG00000101474	ns
-0.0255885207037476	5.93896004251252	-0.504617630564263	0.616090848745359	0.894694294950471	-5.13586039827147	ENSG00000107758	ns
0.0495072022884697	2.33563546364233	0.504546247551127	0.616140628018874	0.894694294950471	-5.13588663039174	ENSG00000272824	ns
0.0219041006116543	3.58137660782101	0.504363198010625	0.616268286777612	0.894694294950471	-5.13595388144731	ENSG00000166579	ns
-0.0450176324914582	1.48787461715186	-0.504361323886834	0.616269593853522	0.894694294950471	-5.13595456986209	ENSG00000269378	ns
0.04028996997241	1.43429687021384	0.504270806944367	0.616332724855692	0.894694294950471	-5.1359878161018	ENSG00000203739	ns
0.0446458907962983	1.88382593225291	0.504247677763342	0.616348856762205	0.894694294950471	-5.13599631034368	ENSG00000170382	ns
-0.0288099322551814	4.97566964441262	-0.504182137431786	0.616394570205089	0.894694294950471	-5.13602037808436	ENSG00000078053	ns
0.0607321398716745	1.82823240376458	0.503984592562791	0.616532364198958	0.894694294950471	-5.13609290189712	ENSG00000232454	ns
0.0234571738654239	2.47477047914602	0.503966518354738	0.616544972244496	0.894694294950471	-5.13609953600437	ENSG00000141664	ns
-0.106168170277349	2.00758661242082	-0.503881276452058	0.616604436105398	0.894694294950471	-5.13613082073478	ENSG00000259963	ns
0.0836777178287087	2.62925238511458	0.503798554222173	0.616662144747902	0.894694294950471	-5.13616117572439	ENSG00000231496	ns
0.0724327012731596	1.60787734212626	0.503704176818753	0.61672798724876	0.894694294950471	-5.13619580158338	ENSG00000164236	ns
-0.0282748020278389	2.32526832139093	-0.503577031260772	0.616816695513151	0.894694294950471	-5.13624243953698	ENSG00000114988	ns
-0.0842386640915596	1.79182477764077	-0.503162018978054	0.617106285815296	0.894694294950471	-5.13639458833156	ENSG00000252062	ns
0.0265218252685067	4.79239002186667	0.50302212716534	0.617203914383658	0.894694294950471	-5.13644584655849	ENSG00000162613	ns
0.0200407279983832	2.10972233734921	0.502947152528022	0.61725624102063	0.894694294950471	-5.13647331247697	ENSG00000118620	ns
0.0379837593265893	1.45483787583748	0.502890599696413	0.617295711953225	0.894694294950471	-5.13649402714943	ENSG00000007372	ns
0.0561715867381096	2.40738737865906	0.502673347240327	0.617447353455582	0.894694294950471	-5.136573582928	ENSG00000229789	ns
0.0730612099279102	1.30356034020798	0.502397696775525	0.617639780774982	0.894694294950471	-5.13667447467348	ENSG00000232166	ns
0.109830463320059	1.32788321795927	0.502320752222786	0.617693499405887	0.894694294950471	-5.13670262765575	ENSG00000251849	ns
0.0259036326135833	4.53328955244305	0.502317713323999	0.617695621048107	0.894694294950471	-5.1367037394608	ENSG00000136448	ns
-0.0214169392781645	3.21416082707805	-0.502256061648182	0.617738664586232	0.894694294950471	-5.1367262937786	ENSG00000109689	ns
0.0926755707283018	1.31883465651212	0.502254160853734	0.61773999169118	0.894694294950471	-5.13672698911161	ENSG00000212615	ns
-0.0430293981372989	3.22373062976444	-0.502219563788176	0.617764147045863	0.894694294950471	-5.13673964467218	ENSG00000119729	ns
-0.033735801345141	2.74828557048492	-0.502217601999549	0.617765516761502	0.894694294950471	-5.13674036226608	ENSG00000120656	ns
0.0475213013971252	2.33428830685609	0.50213520009897	0.617823050788155	0.894694294950471	-5.13677050119075	ENSG00000162733	ns
-0.0353910819691872	2.53961058257586	-0.502115305634458	0.617836941711653	0.894694294950471	-5.13677777696346	ENSG00000144550	ns
0.0403611320972783	3.98533860005403	0.501985208342666	0.61792778309163	0.894694294950471	-5.13682534893033	ENSG00000116731	ns
0.0365413133184804	1.39349058496097	0.501957320049983	0.617947257078758	0.894694294950471	-5.13683554510671	ENSG00000172164	ns
0.055604948777412	4.6244131100746	0.501953498637066	0.617949925537099	0.894694294950471	-5.1368369422014	ENSG00000135426	ns
0.0248355680047059	4.39036962065428	0.501945181206088	0.61795573354246	0.894694294950471	-5.13683998298769	ENSG00000115685	ns
-0.0470911471302646	1.55470820184642	-0.501819734930716	0.61804333480683	0.894694294950471	-5.13688583911263	ENSG00000258603	ns
0.0639970381800321	1.81902977021519	0.501665437158917	0.618151091239146	0.894694294950471	-5.13694222621422	ENSG00000233266	ns
-0.0183684754812106	2.17509743166628	-0.501661311553533	0.618153972540987	0.894694294950471	-5.13694373365457	ENSG00000167785	ns
-0.0357695904457938	3.16746673540695	-0.501657977629652	0.61815630094091	0.894694294950471	-5.13694495181626	ENSG00000152382	ns
-0.0527507687775295	1.47132297199613	-0.501527451909172	0.618247462721192	0.894694294950471	-5.13699263751758	ENSG00000253372	ns
0.050566643232713	1.5546635456515	0.5013350748367	0.618381833770771	0.894694294950471	-5.13706289739812	ENSG00000226891	ns
-0.0446824908453083	3.38482759326464	-0.501305451817677	0.618402525951037	0.894694294950471	-5.13707371394219	ENSG00000205981	ns
-0.0266053727275777	4.6390185908308	-0.501222299927011	0.618460610621112	0.894694294950471	-5.1371040726389	ENSG00000255112	ns
0.082984572400683	11.0814728526843	0.501221685491629	0.618461039836093	0.894694294950471	-5.13710429695032	ENSG00000198938	ns
0.0313850730080958	2.34387981254446	0.501146357230156	0.618513661550093	0.894694294950471	-5.13713179492159	ENSG00000110074	ns
0.0325226537110421	1.84022029786635	0.501129038228546	0.618525760289817	0.894694294950471	-5.13713811650605	ENSG00000143315	ns
0.0285703061796674	1.80204641082266	0.501103438728801	0.618543643830269	0.894694294950471	-5.13714746014862	ENSG00000105792	ns
-0.025760943943069	2.65779062630191	-0.501045041181376	0.618584440612447	0.894694294950471	-5.13716877309159	ENSG00000115806	ns
-0.0595316847772955	2.30288485763422	-0.50096957102535	0.618637166188811	0.894694294950471	-5.13719631327349	ENSG00000268357	ns
-0.0269862474207545	2.34277421440951	-0.500446462878019	0.6190026798898	0.895129280635537	-5.13738709067045	ENSG00000128791	ns
-0.0612010157078744	1.36026375277849	-0.500212759076498	0.619166008198212	0.895194394336735	-5.13747225881002	ENSG00000132470	ns
0.0440710767775641	1.48147864422599	0.500134842030655	0.619220466304183	0.895194394336735	-5.1375006452127	ENSG00000137221	ns
0.0263423291094502	1.59847800259488	0.500085870474034	0.619254694811001	0.895194394336735	-5.13751848408582	ENSG00000249550	ns
-0.0179116620079727	4.68300718488656	-0.499957136147764	0.619344677299616	0.895194394336735	-5.13756536992694	ENSG00000176049	ns
-0.0464099330650658	1.34991082787008	-0.499884757534535	0.619395270955277	0.895194394336735	-5.13759172543517	ENSG00000258883	ns
0.0322893724768987	7.60817818386843	0.499826220441538	0.619436190555442	0.895194394336735	-5.13761303802178	ENSG00000236537	ns
0.0294121844659372	1.50185687372351	0.499556256209638	0.619624921298861	0.89537355370799	-5.13771129657473	ENSG00000137193	ns
-0.0333047819158176	4.8268354234894	-0.499002048012956	0.62001244665057	0.895691263652269	-5.13791284686926	ENSG00000144566	ns
0.0226533670249736	2.17283387229249	0.498965770692715	0.620037817052851	0.895691263652269	-5.13792603223367	ENSG00000100387	ns
0.0199616741971909	2.20978007674114	0.498948437970574	0.620049938789013	0.895691263652269	-5.13793233165541	ENSG00000101452	ns
-0.0454111459551783	4.25122964557354	-0.498871255045586	0.620103918391402	0.895691263652269	-5.13796038047194	ENSG00000101132	ns
-0.051390085051382	1.50608543346525	-0.498508678089705	0.6203575229196	0.895963972828411	-5.13809208616392	ENSG00000269907	ns
-0.0272002217121381	2.71449020399602	-0.498378684488181	0.620448458307609	0.896001711360038	-5.13813928318263	ENSG00000067533	ns
-0.0187908107170935	2.59075183247958	-0.49809826139932	0.620644645118151	0.896119564772612	-5.13824105554099	ENSG00000136816	ns
-0.0729148195794644	1.9875440592966	-0.497948326490276	0.620749552503093	0.896119564772612	-5.1382954473688	ENSG00000117594	ns
0.0313785302475291	2.31780979627153	0.497903814123801	0.620780698722072	0.896119564772612	-5.13831159199083	ENSG00000225973	ns
-0.0144168941757794	3.61979355288083	-0.497832826183862	0.620830371894812	0.896119564772612	-5.13833733634781	ENSG00000115525	ns
0.0594322001930543	3.43195034549847	0.497798863046169	0.62085413792542	0.896119564772612	-5.138349652076	ENSG00000200406	ns
0.0186217499946757	5.56130498095879	0.497539811823793	0.62103542491841	0.896238227513518	-5.13844356205742	ENSG00000173230	ns
0.0377894108562948	2.90543730565202	0.497369761092897	0.621154441253762	0.896238227513518	-5.13850518178279	ENSG00000140443	ns
0.0284699973646414	1.43687919146571	0.497368209763261	0.621155527056615	0.896238227513518	-5.13850574382819	ENSG00000228878	ns
-0.0297570265129268	1.85115774396069	-0.497310898046264	0.621195641129904	0.896238227513518	-5.13852650660135	ENSG00000139233	ns
0.0282378517307817	4.1008517872673	0.497173088357109	0.621292102736154	0.896239353937968	-5.13857642234998	ENSG00000132563	ns
0.0286303195513788	2.78206701467885	0.497124567126095	0.621326067372734	0.896239353937968	-5.13859399386937	ENSG00000075035	ns
0.0242926790200317	1.88736857156302	0.49670201809773	0.621621884889014	0.896506019254564	-5.1387469445652	ENSG00000140950	ns
-0.0259287500183119	2.92671940160014	-0.496675260260328	0.621640619600282	0.896506019254564	-5.13875662581662	ENSG00000006459	ns
0.0309380091113272	2.87628867864239	0.496385097035085	0.621843795907121	0.896580365895849	-5.13886157669137	ENSG00000261188	ns
-0.0482451738925596	1.42984574308775	-0.496198786083121	0.621974269080412	0.896580365895849	-5.13892893269765	ENSG00000006042	ns
0.0252475030307884	3.86762263007859	0.496149949256887	0.622008471434589	0.896580365895849	-5.13894658428632	ENSG00000137504	ns
-0.042348765425368	3.91705877631866	-0.496138963261707	0.62201616547593	0.896580365895849	-5.13895055482951	ENSG00000012983	ns
0.0265575948340571	2.55788506236835	0.496082831927639	0.622055477718328	0.896580365895849	-5.13897084038409	ENSG00000215012	ns
-0.0512065096229923	3.60033130706189	-0.49575150513626	0.622287548987754	0.896580365895849	-5.13909053390085	ENSG00000117115	ns
-0.0275991005223073	7.39064444417905	-0.495705568444346	0.622319727486774	0.896580365895849	-5.13910712253705	ENSG00000166913	ns
-0.0496530554001096	1.7841370546319	-0.495493697911898	0.622468151714116	0.896580365895849	-5.13918361348212	ENSG00000273437	ns
-0.0364264516465305	9.91142688368454	-0.495462824224442	0.622489781352743	0.896580365895849	-5.13919475701663	ENSG00000152583	ns
-0.0549953775662426	2.34800987433035	-0.495351988085585	0.622567434243495	0.896580365895849	-5.13923475651378	ENSG00000211445	ns
0.0262622165779143	3.14887243262876	0.495253226874289	0.622636630968216	0.896580365895849	-5.13927039086416	ENSG00000134748	ns
-0.0343518977344508	2.08009676100095	-0.495241780542972	0.622644651025636	0.896580365895849	-5.1392745203982	ENSG00000105514	ns
0.0525491867470875	1.34544559566393	0.495206968435666	0.622669042976109	0.896580365895849	-5.13928707910804	ENSG00000269871	ns
0.0678244762371054	1.27152244741984	0.495083229898339	0.622755746850398	0.896580365895849	-5.13933171159148	ENSG00000241395	ns
-0.0668450316688314	2.29218072508469	-0.494694387966013	0.623028244374143	0.896580365895849	-5.13947189518442	ENSG00000105976	ns
-0.0366321923973558	4.64488483150288	-0.494553681668249	0.623126863414103	0.896580365895849	-5.13952259521004	ENSG00000158301	ns
-0.0334094131128557	2.85078319689051	-0.494535773776987	0.623139415299909	0.896580365895849	-5.13952904685322	ENSG00000125352	ns
-0.0349992496596254	4.45754188818935	-0.494454744026493	0.623196211570523	0.896580365895849	-5.13955823641011	ENSG00000126858	ns
-0.0825612933384412	2.68027537686131	-0.494450436722397	0.623199230758517	0.896580365895849	-5.13955978790924	ENSG00000199571	ns
-0.0459356056509892	1.73068302063822	-0.494314004665288	0.623294865654753	0.896580365895849	-5.13960892409094	ENSG00000177519	ns
-0.0248748018899674	5.18363754504593	-0.494167993371327	0.623397222571606	0.896580365895849	-5.1396614954171	ENSG00000178913	ns
0.043348909835212	2.2368674932822	0.494094310462387	0.62344887865174	0.896580365895849	-5.13968801910691	ENSG00000259972	ns
0.0402549710108149	2.13579316898628	0.493808145904421	0.623649515050868	0.896580365895849	-5.1397909929376	ENSG00000186815	ns
0.0277220170143475	2.85696051260259	0.493798315593984	0.623656407813863	0.896580365895849	-5.13979452924304	ENSG00000196757	ns
0.0255969359579185	3.54639368176418	0.493695842190041	0.623728261574333	0.896580365895849	-5.13983138836109	ENSG00000092847	ns
0.0198480319538352	2.41514932242102	0.493686979486216	0.623734476224625	0.896580365895849	-5.13983457587191	ENSG00000179837	ns
0.101707845809271	2.51681615514172	0.493666950355374	0.623748521029423	0.896580365895849	-5.13984177922973	ENSG00000200999	ns
0.0271139880669278	2.20141086570469	0.493616800218721	0.623783687870857	0.896580365895849	-5.13985981416248	ENSG00000255150	ns
-0.0235235116772543	3.88721434525685	-0.493544179611892	0.623834613274228	0.896580365895849	-5.13988592669281	ENSG00000117222	ns
0.0285891613747018	2.37931210876377	0.493503361194999	0.623863238116715	0.896580365895849	-5.13990060229615	ENSG00000133983	ns
0.0264456703012985	1.55576795509584	0.493243438545029	0.62404552851503	0.896580365895849	-5.13999402517999	ENSG00000146232	ns
0.0201773008080766	2.05034132556212	0.493214399376185	0.624065895900358	0.896580365895849	-5.14000445958621	ENSG00000168781	ns
0.0324025908445615	2.72866099292936	0.493194261527428	0.624080020284502	0.896580365895849	-5.14001169519797	ENSG00000165359	ns
0.0272222179485819	1.91432426444601	0.493126535811351	0.62412752312785	0.896580365895849	-5.14003602718585	ENSG00000143367	ns
0.0496331767090548	1.55598823842488	0.49299535746904	0.624219536249335	0.896580365895849	-5.14008314657425	ENSG00000261829	ns
-0.120811528649755	6.47890398346343	-0.492809008502698	0.624350258382908	0.896580365895849	-5.14015006202419	ENSG00000184258	ns
0.024103089744167	2.92063932677568	0.492804270398046	0.624353582279881	0.896580365895849	-5.1401517630893	ENSG00000071127	ns
-0.021233531399913	4.38548958127597	-0.492771208258588	0.624376776403404	0.896580365895849	-5.14016363254481	ENSG00000125944	ns
0.0185802777064206	2.93759205603653	0.492749889246739	0.62439173255959	0.896580365895849	-5.14017128574818	ENSG00000116221	ns
0.027369148315616	3.86861945061399	0.492714730456788	0.624416398232983	0.896580365895849	-5.14018390650878	ENSG00000132694	ns
0.032331056735746	4.08272276720739	0.492619318170367	0.624483336974719	0.896580365895849	-5.14021815166046	ENSG00000123106	ns
0.0311272020355853	5.48396758203728	0.492546598079991	0.624534357616074	0.896580365895849	-5.14024424778558	ENSG00000149294	ns
-0.0326963259488862	4.73087649135469	-0.49245097600775	0.624601449183268	0.896580365895849	-5.14027855666145	ENSG00000099246	ns
0.0794379047238607	1.25933878133182	0.492318618084533	0.624694321115941	0.896580365895849	-5.14032603538365	ENSG00000265775	ns
-0.025349242691709	1.81679220227139	-0.492297821768857	0.624708913880199	0.896580365895849	-5.1403334941806	ENSG00000185262	ns
0.0365665459127267	3.08172056817307	0.492287348187036	0.624716263244739	0.896580365895849	-5.14033725051281	ENSG00000104872	ns
-0.0273395279229849	4.94280642200891	-0.492198945638314	0.624778297286486	0.896580365895849	-5.14036895279201	ENSG00000145715	ns
0.0339803259079514	3.54463319657886	0.492161110649824	0.624804847780016	0.896580365895849	-5.14038251918264	ENSG00000178449	ns
-0.0281066119626443	5.10674399592673	-0.49196844648344	0.62494005657757	0.896677466515465	-5.14045158628506	ENSG00000149557	ns
0.0567879656013623	2.40271848816945	0.491789413002922	0.625065711231324	0.896677466515465	-5.14051574306417	ENSG00000232528	ns
0.0695145280951506	1.322559575543	0.491787465520541	0.625067078133665	0.896677466515465	-5.14051644081914	ENSG00000207067	ns
0.0339616406071621	1.44651222032093	0.491489610545382	0.625276152751673	0.896871220740787	-5.14062312586097	ENSG00000160991	ns
-0.0291402576551456	1.41880276166864	-0.49138578128512	0.625349041375274	0.896871220740787	-5.14066030019661	ENSG00000113205	ns
-0.0853451988651437	2.76788030950176	-0.491289186557163	0.625416854714272	0.896871220740787	-5.14069487736506	ENSG00000202374	ns
-0.0785547971331626	1.97649674713886	-0.491225429423105	0.625461616547278	0.896871220740787	-5.14071769627043	ENSG00000257585	ns
-0.0475444473271232	3.46511817818078	-0.490983807118408	0.625631264714091	0.897021452446025	-5.14080414721337	ENSG00000111875	ns
-0.0271711374236094	3.77630882663502	-0.490761448043162	0.62578740581571	0.897152288760681	-5.14088366878362	ENSG00000151458	ns
-0.0230640023612936	2.08481184882216	-0.490391903266528	0.626046939357137	0.897180456409375	-5.14101574922884	ENSG00000130544	ns
0.0412800477174944	5.69282464374457	0.490298895331457	0.62611226691935	0.897180456409375	-5.1410489760838	ENSG00000164919	ns
0.01918018915653	6.45957118441297	0.490290913226903	0.626117873586582	0.897180456409375	-5.14105182738095	ENSG00000005810	ns
0.0477915124605532	2.19537861415336	0.490288525527212	0.626119550722241	0.897180456409375	-5.14105268028512	ENSG00000178075	ns
0.0483123658195195	1.60895850922587	0.490208545109792	0.626175730634962	0.897180456409375	-5.14108124751798	ENSG00000121904	ns
0.0278022165516987	2.92308191448453	0.490179122282298	0.626196398405213	0.897180456409375	-5.14109175554208	ENSG00000135119	ns
-0.03352056164255	3.72719729098591	-0.490067275075162	0.62627496711691	0.897200051327158	-5.14113169480059	ENSG00000025156	ns
-0.030472494502598	3.17838764509007	-0.489963390659505	0.626347946166169	0.897211635276984	-5.14116878258262	ENSG00000131791	ns
0.0542792689046563	1.32721203744362	0.489515292313731	0.626662779539291	0.897569624977751	-5.14132866922598	ENSG00000154589	ns
-0.0239226238003538	2.78729611700583	-0.489243238513615	0.626853958439934	0.897700078586942	-5.141425670671	ENSG00000196632	ns
-0.0285502998249247	1.68931994893293	-0.489200895706226	0.626883716096986	0.897700078586942	-5.14144076331303	ENSG00000269176	ns
0.0146649546938242	5.10170955622839	0.48894116007143	0.627066266671333	0.897868496582213	-5.14153331508334	ENSG00000064042	ns
-0.0345907591150625	2.17922747962581	-0.488664782822379	0.627260539362357	0.898052387897635	-5.14163174346639	ENSG00000004864	ns
0.0568281791697935	1.59938656399849	0.488573652453027	0.627324603089495	0.898052387897635	-5.14166418638607	ENSG00000165643	ns
-0.0784374464279041	3.14267800645044	-0.488297010613583	0.627519097243348	0.898237813281553	-5.14176263582054	ENSG00000216011	ns
-0.0446149369416808	3.87356048181071	-0.488128599613347	0.627637512338151	0.898314311137399	-5.14182254182743	ENSG00000162980	ns
0.0296402643500628	2.59093065692801	0.488022626272453	0.627712030609684	0.898327971763739	-5.14186022747665	ENSG00000100284	ns
-0.0480108493502351	2.89533511703632	-0.487595254491836	0.628012589357345	0.898457976616647	-5.14201212504106	ENSG00000204370	ns
0.0309268055222411	1.60198003448142	0.487520045741165	0.628065488173675	0.898457976616647	-5.1420388423269	ENSG00000172687	ns
-0.0217738270782073	2.92884167314088	-0.487465293218589	0.628104000139212	0.898457976616647	-5.14205829014694	ENSG00000120159	ns
0.0957981318902037	1.69110782362138	0.487442317766987	0.628120160980428	0.898457976616647	-5.142066450269	ENSG00000121089	ns
0.0630676044578058	5.26574373493357	0.487277083274653	0.628236391678294	0.898457976616647	-5.14212512491756	ENSG00000104833	ns
-0.0269367960133309	3.53513194079593	-0.487188131820944	0.62829896662649	0.898457976616647	-5.14215670337921	ENSG00000205765	ns
0.0365577036009415	1.43335416096685	0.487175353700293	0.628307955915897	0.898457976616647	-5.14216123924425	ENSG00000188888	ns
-0.0486894761806442	1.99412868903664	-0.487154341364276	0.628322738023026	0.898457976616647	-5.14216869776327	ENSG00000135838	ns
-0.0344946789340774	3.30234517469882	-0.486909209972936	0.628495198476845	0.898549393298994	-5.14225568589751	ENSG00000125863	ns
-0.0562635960264988	2.2036840109836	-0.486672770264877	0.628661563764606	0.898549393298994	-5.14233954870339	ENSG00000151929	ns
-0.0270163207838188	4.28673424316618	-0.486614478253074	0.628702582567262	0.898549393298994	-5.14236021811667	ENSG00000179091	ns
0.0249658502700401	2.20868302197833	0.48651175180191	0.628774871780437	0.898549393298994	-5.1423966373184	ENSG00000186625	ns
0.0180953716637067	5.8394281535293	0.486507585615602	0.628777803627882	0.898549393298994	-5.14239811417969	ENSG00000103657	ns
-0.0296146414865122	1.95751098455779	-0.486458025743435	0.628812680587818	0.898549393298994	-5.14241568158055	ENSG00000118600	ns
-0.0675144376490686	2.07932853072815	-0.486416935710358	0.628841597682704	0.898549393298994	-5.14243024535215	ENSG00000050628	ns
0.0324932739275172	3.97915495201082	0.48618764232233	0.629002973590852	0.898599467464278	-5.14251149278949	ENSG00000160752	ns
0.0687331125749457	2.67955647627251	0.486182449441155	0.629006628534593	0.898599467464278	-5.14251333238821	ENSG00000207344	ns
0.0198433650587124	3.65717826103133	0.486079595892761	0.629079022634648	0.898610038944792	-5.14254976466624	ENSG00000197157	ns
-0.0675524948281767	3.80627553597598	-0.485863027477602	0.629231467657226	0.89873494543686	-5.14262645157291	ENSG00000258419	ns
0.0343040906980148	1.66841026968673	0.485746252513496	0.629313673671165	0.89875951370494	-5.1426677875972	ENSG00000204103	ns
-0.0286086845616627	2.42006745091009	-0.48553639053094	0.629461422009512	0.898877672041264	-5.1427420499154	ENSG00000196646	ns
0.0281118130539781	1.83346443084132	0.485168022375465	0.629720799819234	0.89888153244169	-5.14287232500008	ENSG00000100209	ns
-0.0238686730050532	1.51850983062738	-0.485141731357323	0.629739313824284	0.89888153244169	-5.14288161920516	ENSG00000231999	ns
0.0339085189844646	3.47520934238497	0.485122179854215	0.629753082051635	0.89888153244169	-5.1428885305845	ENSG00000125901	ns
-0.0309083700520094	1.61260620922127	-0.485098442012776	0.629769798489298	0.89888153244169	-5.14289692144816	ENSG00000253251	ns
0.030676585640633	3.91515217906262	0.4849100315467	0.629902486054403	0.89888153244169	-5.14296350648667	ENSG00000198356	ns
-0.0288429328753277	1.59658457092434	-0.484763159579967	0.630005928782369	0.89888153244169	-5.14301539392653	ENSG00000158158	ns
-0.0212817289698823	2.6095847591994	-0.484683196271832	0.630062250521623	0.89888153244169	-5.143043637115	ENSG00000248092	ns
0.0157511832547916	4.12876893245749	0.484643136006166	0.630090467594433	0.89888153244169	-5.14305778474467	ENSG00000185104	ns
0.0352419026440405	1.49525081391882	0.484598128439539	0.630122170039482	0.89888153244169	-5.14307367817866	ENSG00000233325	ns
-0.0255093476242121	2.35393035001751	-0.484556470745478	0.630151513525915	0.89888153244169	-5.14308838737946	ENSG00000196372	ns
0.0175849611984171	3.22935547360688	0.484517055870938	0.630179277734507	0.89888153244169	-5.14310230349777	ENSG00000185345	ns
-0.0273773686453609	2.45964185373117	-0.484241329100236	0.630373517324036	0.89889006309939	-5.14319962243806	ENSG00000273131	ns
-0.021676880456301	6.59346968904706	-0.484227154815873	0.630383503309316	0.89889006309939	-5.14320462383341	ENSG00000054793	ns
-0.0178346045686943	4.36056751232142	-0.484149037807493	0.630438539103526	0.89889006309939	-5.1432321848203	ENSG00000167004	ns
-0.0306783318455031	2.75615772127138	-0.484139418692895	0.630445316206769	0.89889006309939	-5.14323557830107	ENSG00000170396	ns
0.0306424631121187	5.98488831023599	0.483764001586732	0.630709839645368	0.899174494012875	-5.14336796785851	ENSG00000090861	ns
-0.0181334736160488	3.18478398738346	-0.483181343362069	0.631120484305962	0.899500386050293	-5.14357323938037	ENSG00000184178	ns
0.0685908655153238	1.32405359509436	0.483167913781079	0.631129950563197	0.899500386050293	-5.14357796776434	ENSG00000226002	ns
-0.0889721914143236	2.8734161231436	-0.483162727039078	0.631133606616078	0.899500386050293	-5.14357979391521	ENSG00000200215	ns
-0.0979861036680998	1.53218030711924	-0.482976709056928	0.63126473391722	0.899594538356987	-5.14364527442358	ENSG00000206768	ns
-0.0370616079814243	3.15370359708511	-0.482788180502575	0.631397643172465	0.899691210399103	-5.14371161326793	ENSG00000133641	ns
0.0324770586893539	3.26877840042302	0.48263995362467	0.631502149095068	0.899703956235697	-5.14376375291706	ENSG00000090266	ns
0.0219100699791901	2.99391487083173	0.482590901071196	0.631536734794405	0.899703956235697	-5.14378100394928	ENSG00000152223	ns
-0.0313416982185823	3.2974963728017	-0.482434694774089	0.631646877394109	0.899749662273202	-5.14383592777264	ENSG00000145725	ns
0.0331112143593852	3.86276765863686	0.48228118356654	0.631755127872736	0.899749662273202	-5.14388988686027	ENSG00000182903	ns
0.0272047021613089	2.82861695682413	0.482268534995788	0.631764047544355	0.899749662273202	-5.14389433206803	ENSG00000155393	ns
-0.0296418204410744	3.61247737269307	-0.481789430956788	0.632101948584942	0.900105459462252	-5.14406262336356	ENSG00000109775	ns
0.0361702923537504	2.23905439881495	0.481636943304242	0.632209511236092	0.900105459462252	-5.14411615189518	ENSG00000184985	ns
-0.0391735296485676	2.81709816291746	-0.481631630174901	0.632213259187663	0.900105459462252	-5.14411801668874	ENSG00000114978	ns
0.0544590327620875	1.35582945870754	0.481525608440277	0.632288050355149	0.900105459462252	-5.14415522377713	ENSG00000240463	ns
-0.0279398080150761	4.1573337909298	-0.481452842104533	0.632339384330743	0.900105459462252	-5.14418075558907	ENSG00000135972	ns
-0.0688393022123628	3.82612257768843	-0.481208898230835	0.632511491092734	0.900183070189997	-5.14426632133011	ENSG00000241213	ns
0.0250916397119583	1.80872311726876	0.48116455413659	0.632542778847948	0.900183070189997	-5.14428187086066	ENSG00000131788	ns
0.0199933050057282	2.69651316306567	0.481076231154654	0.632605098700536	0.900183070189997	-5.14431283764187	ENSG00000085998	ns
0.0272547193426875	1.72476962327556	0.481006447693406	0.632654339146261	0.900183070189997	-5.14433730033939	ENSG00000085491	ns
0.0239972090504246	3.42704394713882	0.480832203596334	0.632777296194332	0.900265373243757	-5.14439836656402	ENSG00000091640	ns
0.0339634842584307	2.41897010364006	0.480515213024387	0.633001010515503	0.900438239408275	-5.14450940418653	ENSG00000171126	ns
0.0153763773220019	5.18614738612296	0.480333594772531	0.633129202176935	0.900438239408275	-5.14457299006927	ENSG00000196914	ns
0.0265112843014108	1.89957201631803	0.480276739846355	0.633169334439928	0.900438239408275	-5.14459289051526	ENSG00000034533	ns
0.0569373321417401	1.30544768306852	0.480248872430369	0.633189005656699	0.900438239408275	-5.1446026438598	ENSG00000224014	ns
-0.0285422265017115	3.49342268039752	-0.480107970431707	0.633288470488198	0.900438239408275	-5.14465194972931	ENSG00000241058	ns
-0.0259399960419673	4.72123821634028	-0.48002331107436	0.633348236083473	0.900438239408275	-5.14468156772366	ENSG00000181789	ns
-0.0325731324945266	2.95913587156662	-0.480014175890839	0.633354685248479	0.900438239408275	-5.14468476335034	ENSG00000134247	ns
-0.0157916600555343	2.93997118017934	-0.479760953557446	0.633533464036417	0.900571321226341	-5.14477332047207	ENSG00000108039	ns
0.0407306954899691	1.73091201406007	0.479697077281126	0.633578565135876	0.900571321226341	-5.1447956520438	ENSG00000175221	ns
-0.0409317894243313	3.42814924248522	-0.479519385915677	0.633704034997082	0.90065707112147	-5.14485775867567	ENSG00000216937	ns
0.0483707595506946	3.84446332254592	0.479327312861723	0.633839672141866	0.900757252239021	-5.14492486642216	ENSG00000026025	ns
-0.0216152465665647	2.20373816633581	-0.479206410105127	0.633925057123213	0.900786006144455	-5.14496709459927	ENSG00000256087	ns
0.101202691736552	1.34873197236742	0.479007431559454	0.634065592396676	0.900854569707996	-5.14503656969637	ENSG00000265635	ns
0.0564223691180441	2.07554843021733	0.478639265520755	0.634325657885629	0.900854569707996	-5.14516504290921	ENSG00000231615	ns
0.0157051895566613	1.78497252436932	0.478630383079134	0.634331932848691	0.900854569707996	-5.1451681412718	ENSG00000196236	ns
-0.0349085476179685	5.08926589339665	-0.478619981862092	0.634339280778622	0.900854569707996	-5.14517176933959	ENSG00000141425	ns
-0.0228205220151683	4.1546399515083	-0.478600496270988	0.634353046456006	0.900854569707996	-5.14517856593505	ENSG00000178234	ns
0.047216564036078	2.97136180128627	0.478584640620338	0.634364247842981	0.900854569707996	-5.14518409620158	ENSG00000225470	ns
-0.0238888875868972	2.12593075334246	-0.478118467164958	0.634693619433847	0.901139823815258	-5.14534661117563	ENSG00000122335	ns
-0.0229256925172252	2.32654714996411	-0.478115844584762	0.634695472610515	0.901139823815258	-5.14534752500328	ENSG00000109452	ns
-0.0403109284325969	2.27839753541583	-0.477715268691983	0.634978556635418	0.901449175894988	-5.14548704592945	ENSG00000127946	ns
-0.0240903962390999	2.0819394861359	-0.477243459574826	0.635312051225577	0.901705238905794	-5.14565122924718	ENSG00000144043	ns
0.0654508897672763	1.85107665404519	0.477029193606675	0.635463528642138	0.901705238905794	-5.14572573803193	ENSG00000179094	ns
-0.0452711959236991	1.58094428083762	-0.476976419655513	0.635500840115741	0.901705238905794	-5.14574408455567	ENSG00000099282	ns
0.0267809317667091	3.44694962930889	0.476891391970297	0.63556095716328	0.901705238905794	-5.14577363966298	ENSG00000138382	ns
0.0232135709545167	2.37108278959509	0.476865293861076	0.635579409782528	0.901705238905794	-5.14578271016304	ENSG00000239911	ns
-0.0319886698584553	1.61533353683558	-0.476758565442786	0.63565487433814	0.901705238905794	-5.14581979893806	ENSG00000272086	ns
0.0174538057637275	2.05638347750199	0.476578946568052	0.635781886417435	0.901705238905794	-5.14588219906981	ENSG00000213020	ns
-0.0249138396280637	4.90732422191106	-0.476521301557225	0.635822650692301	0.901705238905794	-5.14590222019317	ENSG00000168959	ns
-0.0233054625776088	4.5073839749624	-0.476428357775748	0.635888379258839	0.901705238905794	-5.14593449615872	ENSG00000092445	ns
-0.0268111456935509	4.11962287345077	-0.476042588194823	0.636161221806496	0.901705238905794	-5.14606839328115	ENSG00000135317	ns
-0.0279890333064357	6.18546917957869	-0.475953803543065	0.636224023571375	0.901705238905794	-5.14609919445613	ENSG00000149269	ns
-0.0196074628787546	5.1249202740102	-0.475834038532383	0.63630874354328	0.901705238905794	-5.14614073434405	ENSG00000136450	ns
-0.0396399994168868	2.63877538151568	-0.475820324194115	0.636318445173392	0.901705238905794	-5.14614549043366	ENSG00000271614	ns
-0.0251972068768378	3.40702601343851	-0.475749303658625	0.636368686684161	0.901705238905794	-5.14617011796611	ENSG00000166946	ns
0.0616665656193944	1.44671862959387	0.475724161255238	0.636386473394337	0.901705238905794	-5.14617883563509	ENSG00000236031	ns
0.0228454946669272	4.23361577431485	0.475713661671626	0.636393901270504	0.901705238905794	-5.1461824760391	ENSG00000149187	ns
0.0279940874403435	6.12566268365735	0.475684265621873	0.636414697554432	0.901705238905794	-5.1461926677826	ENSG00000112335	ns
-0.0470590441579644	3.8968278834647	-0.47568280017025	0.636415734298332	0.901705238905794	-5.14619317584502	ENSG00000114166	ns
0.0151345547679282	1.60698311064899	0.475622358631832	0.636458494722756	0.901705238905794	-5.14621412918076	ENSG00000117481	ns
0.0585125054705715	3.46260439317255	0.47561558280641	0.636463288476901	0.901705238905794	-5.14621647799972	ENSG00000107331	ns
-0.0230131071345872	3.31568406983256	-0.475472170768671	0.636564753161444	0.901746402895004	-5.14626618358329	ENSG00000189159	ns
0.0333837714554854	3.81654774285124	0.475390150619323	0.636622785958204	0.901746402895004	-5.14629460452006	ENSG00000148229	ns
-0.0988215938279691	2.55789592642822	-0.475151056341427	0.636791968596932	0.901893644521735	-5.14637742582207	ENSG00000252652	ns
0.0371552572911389	4.96675676955078	0.475008203237689	0.63689306048869	0.901925962375941	-5.14642688991655	ENSG00000198794	ns
0.0413402211779377	1.90390389132116	0.474934450846618	0.636945255072956	0.901925962375941	-5.14645242155206	ENSG00000269990	ns
-0.0268416814838408	1.78026810046093	-0.474638532944136	0.637154694912654	0.902024222220269	-5.14655482314671	ENSG00000095319	ns
-0.0255650430509831	2.81128290796463	-0.474500607402985	0.637252323763416	0.902024222220269	-5.14660253035916	ENSG00000178691	ns
-0.0499093759391851	5.92849101991839	-0.474409901626438	0.63731653223844	0.902024222220269	-5.14663389720807	ENSG00000255302	ns
-0.0242516983939849	5.12828953316183	-0.474292825844051	0.637399411566272	0.902024222220269	-5.14667437427398	ENSG00000115839	ns
0.0572528269413841	1.98411905346155	0.4742357058571	0.637439849175868	0.902024222220269	-5.14669411900583	ENSG00000111404	ns
-0.0313853168401774	2.13750827570979	-0.474198576135834	0.637466135443375	0.902024222220269	-5.14670695241911	ENSG00000123131	ns
-0.026348820724146	4.17574782791506	-0.474191232012651	0.637471334826721	0.902024222220269	-5.14670949070372	ENSG00000147481	ns
-0.0472819815552068	4.54092615440368	-0.474073548377911	0.637554653248594	0.902049798998676	-5.14675015936266	ENSG00000011405	ns
0.0298419577393889	2.80480143516001	0.473899158905734	0.637678127318957	0.90213217930133	-5.14681040586273	ENSG00000067955	ns
-0.0538636737507918	2.59747515732967	-0.47369923323414	0.637819694697842	0.902132921991163	-5.14687944742537	ENSG00000268521	ns
0.056866542561349	6.3127771850977	0.473645604462617	0.637857671550647	0.902132921991163	-5.1468979624816	ENSG00000105409	ns
-0.0400254849830772	3.14494210500132	-0.473621982848771	0.637874399348012	0.902132921991163	-5.14690611706448	ENSG00000204856	ns
0.0334586249171192	1.83384182396527	0.473431697205627	0.638009158279784	0.902142694669389	-5.14697179224472	ENSG00000049323	ns
0.0336681512906982	3.26894942627977	0.473427954726212	0.638011808800613	0.902142694669389	-5.14697308366239	ENSG00000131495	ns
-0.0526395741682628	3.04625562757527	-0.472995948984406	0.638317798502553	0.902148210801411	-5.14712208811614	ENSG00000180332	ns
0.0209765376198341	4.29329552969159	0.472821455704704	0.638441410118584	0.902148210801411	-5.14718223502133	ENSG00000082458	ns
-0.0473229272852036	2.03895386196258	-0.472759698885067	0.638485161335998	0.902148210801411	-5.14720351701328	ENSG00000260948	ns
0.0366469046231157	3.6620004278893	0.472707767110552	0.638521953068395	0.902148210801411	-5.1472214110739	ENSG00000123095	ns
0.0175596919270129	2.98723690081133	0.472611787743846	0.638589953297658	0.902148210801411	-5.14725447743969	ENSG00000143093	ns
-0.0335738732760813	6.83809030970209	-0.472578158671504	0.638613779833042	0.902148210801411	-5.1472660616016	ENSG00000102003	ns
0.0344455833704287	2.70635093888264	0.472509051617553	0.63866274408194	0.902148210801411	-5.14728986425938	ENSG00000138363	ns
0.0170184165366991	3.38928100716513	0.472499853808119	0.638669261105432	0.902148210801411	-5.14729303201678	ENSG00000187257	ns
0.0180718829412116	2.22651260352956	0.472423735654762	0.638723195028867	0.902148210801411	-5.14731924503307	ENSG00000261824	ns
0.0347375549222226	4.95086511469863	0.472379946275073	0.638754223120049	0.902148210801411	-5.14733432301	ENSG00000197958	ns
0.120231096452711	1.06225987564984	0.47231691774176	0.638798884752884	0.902148210801411	-5.14735602317071	ENSG00000230610	ns
0.0371878569417285	1.56297268858718	0.472296421186498	0.638813408777479	0.902148210801411	-5.14736307933484	ENSG00000167487	ns
-0.0217469980402303	4.27368379808207	-0.472225081853447	0.638863961518633	0.902148210801411	-5.14738763632338	ENSG00000088930	ns
-0.029507923735006	2.82529030047022	-0.471592478080963	0.639312315199271	0.902387286821477	-5.14760523577952	ENSG00000138463	ns
0.0228489601693962	5.09344730059222	0.471359228249882	0.639477663750103	0.902387286821477	-5.14768539498224	ENSG00000172775	ns
0.0928852383452705	6.87726481820308	0.471290086813732	0.63952668099475	0.902387286821477	-5.14770914876426	ENSG00000171885	ns
-0.0409195887416667	5.63829166241679	-0.471130046945836	0.639640146148756	0.902387286821477	-5.14776411780742	ENSG00000180964	ns
0.0395811556239303	3.43616676911848	0.4711095367025	0.639654688140731	0.902387286821477	-5.14777116114589	ENSG00000175928	ns
0.0902185985864019	2.13460303849959	0.47110764260743	0.639656031082524	0.902387286821477	-5.14777181157401	ENSG00000265429	ns
-0.0254162826585542	5.05317716972641	-0.470979297514342	0.639747032512822	0.902387286821477	-5.14781587897804	ENSG00000115762	ns
0.0363992327522595	7.96534216498282	0.470852799914168	0.639836729470104	0.902387286821477	-5.14785930043057	ENSG00000172020	ns
0.0696397634311725	1.55249868999179	0.470774623848891	0.639892165292036	0.902387286821477	-5.14788612931232	ENSG00000238085	ns
0.0990996566033984	0.896647432901498	0.470573236898262	0.640034981348861	0.902387286821477	-5.14795522208498	ENSG00000238445	ns
-0.044605398831763	1.3604943535158	-0.470463238059363	0.640112994197621	0.902387286821477	-5.14799294865937	ENSG00000234835	ns
0.0210540155930117	1.9560424095671	0.470448799511118	0.640123234540043	0.902387286821477	-5.14799790003677	ENSG00000188227	ns
-0.0220232552507609	2.90795852706689	-0.470409872880113	0.640150843071529	0.902387286821477	-5.14801124830645	ENSG00000197461	ns
0.0249506832413049	1.60392500757335	0.470316790448895	0.640216863433956	0.902387286821477	-5.14804316262947	ENSG00000223960	ns
-0.038640943380007	4.58239160802679	-0.470014210351585	0.640431494007719	0.902387286821477	-5.14814686237334	ENSG00000131174	ns
0.020859577072311	3.71455404650145	0.469732177349924	0.64063157773578	0.902387286821477	-5.14824346084992	ENSG00000137364	ns
-0.0408710588770882	4.52196619600899	-0.469567403564491	0.640748486282201	0.902387286821477	-5.14829987061709	ENSG00000183662	ns
-0.0333861991136013	4.57040990627771	-0.469524817128272	0.640778703252685	0.902387286821477	-5.14831444676288	ENSG00000115159	ns
0.0830438619371119	1.63471525059571	0.469421356523507	0.640852115709855	0.902387286821477	-5.14834985298975	ENSG00000238351	ns
-0.0302678831168475	3.82147437456371	-0.469415382815321	0.640856354579722	0.902387286821477	-5.1483518970731	ENSG00000170464	ns
-0.0177553214630151	2.98267990269514	-0.469092498190456	0.641085487500464	0.902387286821477	-5.14846234347114	ENSG00000149480	ns
-0.0786328694621847	1.59363397856663	-0.469070063802367	0.641101409224567	0.902387286821477	-5.14847001462033	ENSG00000241708	ns
-0.0255723040549565	1.91279416140976	-0.46906740967318	0.64110329287591	0.902387286821477	-5.14847092214153	ENSG00000196660	ns
-0.0352591704800318	2.43497526279818	-0.468995366704701	0.641154423111011	0.902387286821477	-5.14849555371381	ENSG00000169604	ns
-0.022756475746911	1.9746058255169	-0.468863958114886	0.64124769075206	0.902387286821477	-5.14854047282647	ENSG00000139517	ns
0.02271889061252	3.1132906615751	0.468812574534206	0.641284161990394	0.902387286821477	-5.14855803378008	ENSG00000134775	ns
0.0241234485735435	2.65162354991849	0.468800764715125	0.641292544535992	0.902387286821477	-5.14856206965818	ENSG00000138380	ns
-0.02579689077207	3.16808769723633	-0.46877358799737	0.641311834602085	0.902387286821477	-5.14857135662616	ENSG00000188811	ns
0.0349689803345816	3.95475770200982	0.468732459031045	0.641341028465354	0.902387286821477	-5.1485854104162	ENSG00000132471	ns
0.0203689775867795	3.36120764562884	0.468693260255916	0.641368852786497	0.902387286821477	-5.14859880352436	ENSG00000149177	ns
-0.0226980772647218	2.36543285429585	-0.468631987588884	0.641412346776738	0.902387286821477	-5.14861973643636	ENSG00000140612	ns
0.0720781282014764	3.40776001688607	0.46855717902487	0.641465450852436	0.902387286821477	-5.148645290022	ENSG00000270074	ns
-0.052573593305284	1.30174464691207	-0.468453013525351	0.641539397575843	0.902387286821477	-5.14868086481941	ENSG00000269967	ns
-0.043877946106587	4.36350299037606	-0.468414280538714	0.641566894922429	0.902387286821477	-5.14869409098761	ENSG00000087302	ns
0.0302311964288513	1.66193571788631	0.468377975318645	0.64159266920758	0.902387286821477	-5.14870648716383	ENSG00000077044	ns
0.019195812832864	2.30794810675881	0.468370563910854	0.641597930867588	0.902387286821477	-5.14870901762305	ENSG00000151657	ns
0.0782165870615277	3.99065185004883	0.468366948774101	0.641600497407025	0.902387286821477	-5.14871025191617	ENSG00000264919	ns
0.0352270673473742	2.39004137048181	0.468307232087238	0.641642893463238	0.902387286821477	-5.14873063924162	ENSG00000179134	ns
0.0174902585088947	4.11427318562862	0.468223554558296	0.641702302623608	0.902387286821477	-5.14875920249468	ENSG00000131381	ns
0.0431667671987723	3.0479197520351	0.46802431989929	0.641843764260043	0.902387286821477	-5.1488271907658	ENSG00000198010	ns
0.0299377840348871	1.52506044237662	0.467850474597731	0.641967209760141	0.902387286821477	-5.1488864916198	ENSG00000142039	ns
0.0588400192865595	2.15372776897913	0.467771704411743	0.642023146899116	0.902387286821477	-5.14891335396693	ENSG00000228358	ns
0.0464557469448708	1.36350490516739	0.467735520127075	0.642048843177731	0.902387286821477	-5.14892569209641	ENSG00000267524	ns
0.0251527557751499	2.71060703587489	0.467727261586223	0.642054708044467	0.902387286821477	-5.14892850796419	ENSG00000143801	ns
-0.0486921915414689	3.90590876236246	-0.467703548430291	0.642071548253683	0.902387286821477	-5.1489365930311	ENSG00000134375	ns
-0.0212571133610138	1.6301536677627	-0.467346721466342	0.642324976514631	0.902387286821477	-5.1490582052551	ENSG00000153832	ns
0.0629479928659564	2.34903769789453	0.46732025685029	0.642343774118821	0.902387286821477	-5.14906722115604	ENSG00000215346	ns
-0.017697994574688	2.35926875043718	-0.467318171028	0.642345255671678	0.902387286821477	-5.14906793172745	ENSG00000092931	ns
0.0353050309860214	1.62051899691866	0.467184064954645	0.642440513863067	0.902387286821477	-5.14911361069698	ENSG00000184281	ns
-0.0151133740322695	4.7441655316931	-0.46714129735935	0.642470893805498	0.902387286821477	-5.14912817539258	ENSG00000144224	ns
-0.0319620342538438	1.80694722633187	-0.46709371127044	0.642504697287458	0.902387286821477	-5.14914437949837	ENSG00000180917	ns
0.0248232460828546	2.27082655182616	0.467081496467836	0.642513374376235	0.902387286821477	-5.14914853864304	ENSG00000145246	ns
0.0397091836727506	2.19637637962189	0.466719846741717	0.642770304035852	0.902387286821477	-5.14927163178249	ENSG00000256436	ns
-0.0746305582462696	2.15655350065121	-0.466696433574098	0.642786939155537	0.902387286821477	-5.14927959757143	ENSG00000224795	ns
0.124571605731603	3.15231444058886	0.466627064016221	0.642836227500354	0.902387286821477	-5.1493031966402	ENSG00000267918	ns
-0.0250751349079557	2.54744679569075	-0.466552097566263	0.642889494362062	0.902387286821477	-5.14932869583577	ENSG00000168234	ns
0.0304593489957565	1.84001749330211	0.466472128122922	0.642946318150454	0.902387286821477	-5.14935589229174	ENSG00000175573	ns
0.026624192834583	5.20049182125457	0.466393159127698	0.643002433164912	0.902387286821477	-5.14938274398674	ENSG00000167468	ns
-0.0904024866714717	2.04925816141097	-0.466359151719979	0.643026599323398	0.902387286821477	-5.14939430608402	ENSG00000199204	ns
-0.0230787081606598	4.80333310170081	-0.466316513214358	0.643056899415713	0.902387286821477	-5.14940880146994	ENSG00000185129	ns
0.0410462572910886	4.87682412013417	0.466207418886283	0.643134427625592	0.902387286821477	-5.14944588321135	ENSG00000136750	ns
0.0272859430049524	2.9317873533675	0.466197820703667	0.643141248794457	0.902387286821477	-5.14944914527404	ENSG00000147130	ns
0.0649916969228244	2.24245201059312	0.466157568274291	0.643169855445342	0.902387286821477	-5.14946282484369	ENSG00000272407	ns
0.0212047754396079	1.60729856864183	0.466100547700757	0.643210379836949	0.902387286821477	-5.1494822009773	ENSG00000136908	ns
0.0136134543053874	4.33560295431492	0.465949660864983	0.643317620045449	0.902446166269113	-5.14953346245515	ENSG00000183354	ns
-0.0288178814742173	5.5163483200932	-0.465777852015073	0.643439739540184	0.902525904320034	-5.14959181188498	ENSG00000115524	ns
0.0243574762349055	2.16942309117101	0.465668838637175	0.643517229979218	0.902543033241294	-5.1496288237908	ENSG00000221968	ns
0.0566713767426292	3.59256268938712	0.465376504345269	0.643725050922708	0.902630215687706	-5.14972803399835	ENSG00000008441	ns
-0.0353721266142037	3.34641721247297	-0.465368187195798	0.643730964018684	0.902630215687706	-5.14973085570864	ENSG00000112237	ns
-0.0754791939074226	2.98608293936283	-0.465305902203035	0.643775246412301	0.902630215687706	-5.14975198518633	ENSG00000197977	ns
0.0358856460089694	4.65766744408565	0.465082519226048	0.643934074411333	0.902736149238483	-5.14982774233085	ENSG00000106367	ns
0.0733628072547563	2.16136769771308	0.465015982891994	0.643981385790478	0.902736149238483	-5.14985030022562	ENSG00000214244	ns
-0.0629997371085866	3.92226923500645	-0.464464585045654	0.644373520400875	0.90313855802	-5.15003711851228	ENSG00000201428	ns
0.0254536552438602	3.33252257635211	0.46435111420016	0.644454229508787	0.90313855802	-5.15007553621057	ENSG00000140374	ns
-0.029909252975024	5.29565388718471	-0.464336793425487	0.644464415841554	0.90313855802	-5.15008038411978	ENSG00000110427	ns
0.0259134571093365	1.60412011196635	0.464212982287071	0.644552485277283	0.903139246150696	-5.15012229085304	ENSG00000138030	ns
-0.0241395174327259	2.97844787498531	-0.464117871139745	0.644620143305666	0.903139246150696	-5.15015447590819	ENSG00000124151	ns
-0.031399315119705	7.14862282863432	-0.46406061790271	0.64466087228853	0.903139246150696	-5.15017384692413	ENSG00000110955	ns
0.0412443170713908	1.64277745390448	0.46359561936778	0.644991705084104	0.903394397955882	-5.15033108663988	ENSG00000173456	ns
-0.0314487333131241	4.26878315168952	-0.463512610851095	0.645050770829041	0.903394397955882	-5.1503591396562	ENSG00000102189	ns
0.0234376183542215	2.65532659049024	0.463487169291957	0.645068874549927	0.903394397955882	-5.15036773672492	ENSG00000110756	ns
0.0191135637838333	3.76327726201854	0.463309611724829	0.645195227115081	0.903394397955882	-5.15042772298852	ENSG00000101193	ns
-0.0439622904497305	2.43551965690758	-0.463192229327549	0.645278763946854	0.903394397955882	-5.15046736712095	ENSG00000102158	ns
-0.02386748831755	4.18937043248307	-0.463165385858303	0.645297868127126	0.903394397955882	-5.15047643170193	ENSG00000073910	ns
-0.0326185510721981	1.94195672083372	-0.462955190142366	0.645447470279737	0.903394397955882	-5.15054739324486	ENSG00000145414	ns
-0.0658286155986914	2.71595766424745	-0.462871306695873	0.645507176597315	0.903394397955882	-5.15057570319276	ENSG00000207370	ns
-0.0252253453089311	2.32487570257358	-0.462857391221838	0.645517081541063	0.903394397955882	-5.15058039905604	ENSG00000146802	ns
-0.026501278913412	4.32803436205277	-0.462593513106051	0.645704920531049	0.903394397955882	-5.15066941994467	ENSG00000119865	ns
0.0549672268007466	3.21774444542373	0.462569228985137	0.645722208109747	0.903394397955882	-5.15067760981825	ENSG00000176840	ns
0.114011073186741	1.69736101041661	0.462544671341112	0.645739690606959	0.903394397955882	-5.15068589150575	ENSG00000253043	ns
-0.0274958731300088	3.15068811739935	-0.462539387658127	0.64574345206798	0.903394397955882	-5.15068767328968	ENSG00000137871	ns
0.0169779620835975	2.95468535408481	0.462407731744602	0.645837181105357	0.903394397955882	-5.15073206430528	ENSG00000124201	ns
-0.0139288056329341	2.20981878083743	-0.462387323501688	0.645851710747395	0.903394397955882	-5.15073894432553	ENSG00000100347	ns
0.0390207372536251	2.14460660479052	0.462242504994253	0.645954818238801	0.903394397955882	-5.15078775686858	ENSG00000244701	ns
-0.0341792685405928	3.06875028009743	-0.462174377364297	0.646003325991146	0.903394397955882	-5.15081071474593	ENSG00000162928	ns
0.0320135575021232	3.99792934163257	0.462028313575221	0.646107330525082	0.903394397955882	-5.15085992453398	ENSG00000198853	ns
-0.0195986827199466	2.61151657990753	-0.462009532769311	0.646120703891332	0.903394397955882	-5.15086625078689	ENSG00000112425	ns
0.0738807997136743	1.21069417267029	0.461887827418583	0.646207370241032	0.903394397955882	-5.15090724067183	ENSG00000264584	ns
-0.02453243704195	4.32853320896692	-0.461876909579697	0.646215145073317	0.903394397955882	-5.1509109172352	ENSG00000075391	ns
0.020936352973361	3.66330046546364	0.46118130553762	0.646710582037868	0.903832089588553	-5.15114498352771	ENSG00000121848	ns
-0.0397125246756684	3.87709002534724	-0.461075664868183	0.646785837670511	0.903832089588553	-5.15118050042061	ENSG00000102317	ns
0.0424423722609246	2.95197659201738	0.460958269222342	0.646869471607994	0.903832089588553	-5.15121995995293	ENSG00000107957	ns
0.0242711309079877	1.66275737480939	0.460924677476329	0.646893403580127	0.903832089588553	-5.15123124912745	ENSG00000148384	ns
0.0284897644667046	4.07386094651881	0.460892878495489	0.646916058668533	0.903832089588553	-5.15124193505794	ENSG00000272335	ns
-0.0152531305520718	4.8739346416235	-0.460886692803312	0.646920465685543	0.903832089588553	-5.15124401365233	ENSG00000143344	ns
0.0223644284307647	3.86185330099794	0.460703764407201	0.64705079940121	0.903837443008503	-5.15130547109005	ENSG00000158773	ns
-0.0953642512773671	1.3781703428945	-0.460619237934127	0.647111027005034	0.903837443008503	-5.15133386082983	ENSG00000206644	ns
0.0881151944070133	1.2718118720977	0.46060606360631	0.64712041431659	0.903837443008503	-5.1513382852013	ENSG00000212452	ns
-0.0264370975703005	1.87938516787952	-0.460005687515251	0.647548271157457	0.903881926082444	-5.15153977838581	ENSG00000167272	ns
0.0403329102103247	3.17050371063382	0.459923182967289	0.647607077248319	0.903881926082444	-5.15156744755729	ENSG00000089041	ns
-0.0327880347381644	4.74085270786476	-0.459864527373228	0.647648886094587	0.903881926082444	-5.15158711562943	ENSG00000128654	ns
-0.0890822122294939	1.17625293490836	-0.459801481404659	0.647693825613036	0.903881926082444	-5.15160825309156	ENSG00000252252	ns
-0.0583130472079434	2.56979856372238	-0.459769463928883	0.647716648355354	0.903881926082444	-5.15161898651374	ENSG00000224822	ns
0.0211352741792126	1.83041371695255	0.459714078533719	0.647756129056955	0.903881926082444	-5.15163755196695	ENSG00000138346	ns
0.0660037804291487	3.97674247944552	0.459631114429566	0.647815270765025	0.903881926082444	-5.15166535779894	ENSG00000146469	ns
0.034235780979845	1.66944966402936	0.459602721449619	0.647835511482543	0.903881926082444	-5.15167487270738	ENSG00000173227	ns
-0.0337310024281279	3.62304913261362	-0.45958216989555	0.647850162391151	0.903881926082444	-5.15168175947512	ENSG00000104447	ns
-0.0199780699148584	3.33417936251678	-0.459568736410949	0.64785973900595	0.903881926082444	-5.15168626083328	ENSG00000118412	ns
0.0177273654812993	1.60908078517521	0.459505243911559	0.647905003071637	0.903881926082444	-5.15170753445158	ENSG00000100014	ns
0.0187457286077675	3.58521804041113	0.459460686427897	0.647936769087451	0.903881926082444	-5.15172246202094	ENSG00000137574	ns
0.0468030263962889	1.33577809421551	0.459243635383812	0.648091519026613	0.903922622842681	-5.15179515760502	ENSG00000227409	ns
0.0233801429692178	2.16806425678055	0.459236370387915	0.648096698990272	0.903922622842681	-5.15179759023827	ENSG00000088876	ns
-0.0177583965885715	1.71266128481098	-0.458992656630821	0.648270477796637	0.904062966511405	-5.15187917403751	ENSG00000070010	ns
0.0399296847405342	1.92690779757584	0.458910798893594	0.648328850455295	0.904062966511405	-5.15190656651392	ENSG00000160201	ns
-0.0838260699207205	1.14747428903774	-0.458669975086301	0.648500594554787	0.904062966511405	-5.15198712660642	ENSG00000223187	ns
-0.0579105446787609	1.28284156992743	-0.458503702793178	0.648619183305219	0.904062966511405	-5.1520427234091	ENSG00000260658	ns
0.0303408913107366	2.58415596533905	0.458500959385528	0.648621140035887	0.904062966511405	-5.15204364056067	ENSG00000167770	ns
-0.0575917333869329	2.21046198290161	-0.458360340005278	0.648721439909867	0.904062966511405	-5.15209064390841	ENSG00000248283	ns
0.0252758955378152	3.19123692239	0.458323494592068	0.648747721799521	0.904062966511405	-5.15210295747591	ENSG00000090470	ns
-0.0232658461049629	2.17157939413808	-0.458321375139525	0.648749233621981	0.904062966511405	-5.15210366575741	ENSG00000172159	ns
-0.0276031865334203	3.60386893530344	-0.458270083991472	0.648785820463341	0.904062966511405	-5.15212080531458	ENSG00000147408	ns
0.0264096744090558	2.37063329181372	0.458055406054676	0.648938963339535	0.904185237038438	-5.15219252195411	ENSG00000170322	ns
-0.0213331361409859	2.31077673407224	-0.457886408737869	0.649059530205736	0.904212114056003	-5.15224895486294	ENSG00000147874	ns
-0.0289406940204833	2.2419272797535	-0.457790197713332	0.649128173765498	0.904212114056003	-5.15228107320175	ENSG00000198331	ns
-0.101444761146346	1.99773772077304	-0.457662797305641	0.649219074702778	0.904212114056003	-5.15232359328866	ENSG00000213953	ns
0.029126753029252	4.86800988429827	0.457576195691641	0.649280868536458	0.904212114056003	-5.15235249003103	ENSG00000100994	ns
0.0966563287589302	2.41016354315413	0.457536544014475	0.649309162478655	0.904212114056003	-5.15236571897577	ENSG00000266657	ns
0.040590904114447	1.46638978147696	0.457478404574759	0.649350649534359	0.904212114056003	-5.1523851139219	ENSG00000226684	ns
0.0747470162024308	1.53035616628159	0.457335659143044	0.649452514364727	0.904227514915906	-5.15243272254681	ENSG00000272660	ns
0.0357553406173587	2.39384955312981	0.457279614219753	0.649492510533044	0.904227514915906	-5.15245141069827	ENSG00000142453	ns
0.0602412987438368	1.92735905442612	0.45704586729564	0.649659334040384	0.904366113876541	-5.15252932906583	ENSG00000253001	ns
0.0448122927066856	1.59581636573428	0.456887098857147	0.64977265626744	0.904366113876541	-5.1525822312576	ENSG00000085465	ns
-0.0363327520931263	3.3157389549234	-0.456865188490652	0.649788295620538	0.904366113876541	-5.15258953043977	ENSG00000137038	ns
-0.0391007165574422	3.37870473625245	-0.456754668184661	0.649867186095419	0.904384873171139	-5.15262634370824	ENSG00000135905	ns
0.024434824512062	2.24257411644685	0.456618226207628	0.649964585294021	0.904397279285417	-5.15267177908876	ENSG00000173960	ns
0.0479284690261634	1.56111271108425	0.456504550530192	0.65004573746274	0.904397279285417	-5.15270962300453	ENSG00000255790	ns
-0.0385592036588189	4.87870640022416	-0.45638236853621	0.650132966995132	0.904397279285417	-5.15275028837677	ENSG00000117592	ns
-0.0288582046323675	3.65762309919551	-0.45629358540027	0.650196355142796	0.904397279285417	-5.15277983097848	ENSG00000188725	ns
-0.0654739141030571	4.291784170821	-0.456251739241869	0.650226232785319	0.904397279285417	-5.15279375332261	ENSG00000238638	ns
-0.0366213178675605	2.0193294704673	-0.456176197445605	0.650280170166531	0.904397279285417	-5.15281888310995	ENSG00000123989	ns
-0.0335409601212397	4.01177097062882	-0.456098133532525	0.650335910341439	0.904397279285417	-5.15284484758208	ENSG00000055208	ns
0.036780669861133	2.04290802362945	0.45600921552639	0.650399403148771	0.904397279285417	-5.15287441682864	ENSG00000272102	ns
-0.0305421915697996	6.09456408440166	-0.455878432377532	0.650492794940748	0.904402588438778	-5.15291789776071	ENSG00000124702	ns
-0.0759694181579575	1.52403600585201	-0.455820665885864	0.650534047593205	0.904402588438778	-5.15293709921902	ENSG00000268830	ns
-0.0211490776335794	1.83440022336152	-0.455690923231952	0.650626704440864	0.904429567903486	-5.1529802166261	ENSG00000187790	ns
0.0233331035475586	2.65819196038018	0.455610301304391	0.650684284097785	0.904429567903486	-5.15300700361396	ENSG00000104228	ns
0.071522896736234	2.59345870381142	0.455250681458667	0.650941148424941	0.904498175076322	-5.15312643178199	ENSG00000240692	ns
0.0381773748153571	2.1503509601781	0.455249162048856	0.650942233778803	0.904498175076322	-5.1531269361734	ENSG00000167434	ns
-0.211557433901951	1.81635075556292	-0.454893381107307	0.651196398337609	0.904498175076322	-5.1532449972721	ENSG00000233864	ns
-0.0198097705448248	4.79648534581403	-0.45487580639077	0.651208954534687	0.904498175076322	-5.15325082683781	ENSG00000198301	ns
0.0392965969214452	1.90837010139353	0.454670636657295	0.651355544905176	0.904498175076322	-5.15331886553214	ENSG00000236790	ns
0.0381735993812962	2.30793548024547	0.454611847094071	0.651397551634245	0.904498175076322	-5.15333835581826	ENSG00000101144	ns
0.0250893753125121	2.92811685655395	0.454415141604618	0.651538111307327	0.904498175076322	-5.15340355073408	ENSG00000136243	ns
0.0397562591082499	1.72671418373575	0.454319412563971	0.651606520944771	0.904498175076322	-5.15343526850993	ENSG00000212126	ns
0.0726176392956228	2.12686556875341	0.454188232777484	0.651700269211729	0.904498175076322	-5.15347872139835	ENSG00000110876	ns
-0.0222015489167635	5.20483100828172	-0.454087557883526	0.651772220859735	0.904498175076322	-5.15351206121878	ENSG00000082397	ns
0.0290215915226202	1.74905880657212	0.454013785750438	0.651824947413314	0.904498175076322	-5.15353648719296	ENSG00000230992	ns
0.0211605151049934	4.50420833405316	0.453992778530309	0.651839962060291	0.904498175076322	-5.15354344197135	ENSG00000105176	ns
0.0724921378963881	2.55174427520853	0.453975479792688	0.651852326225177	0.904498175076322	-5.1535491687579	ENSG00000201223	ns
-0.101495479826964	1.64045335109189	-0.453948225476983	0.651871806277622	0.904498175076322	-5.15355819092332	ENSG00000252817	ns
0.0462919155393702	2.1600356589585	0.453879210897152	0.651921135620504	0.904498175076322	-5.15358103485195	ENSG00000162390	ns
-0.0206577021809657	5.36810319988216	-0.453857598712135	0.651936583619598	0.904498175076322	-5.15358818781088	ENSG00000147162	ns
-0.0267437030225086	1.75001347876336	-0.453836337031815	0.651951781234522	0.904498175076322	-5.15359522443492	ENSG00000132967	ns
0.0259484797979965	1.60110298802083	0.453824825427286	0.651960009664836	0.904498175076322	-5.15359903410275	ENSG00000144362	ns
-0.0852901139402564	1.98441563075174	-0.453801581147246	0.651976624678911	0.904498175076322	-5.1536067263086	ENSG00000252351	ns
0.0506718038326484	2.49148149542569	0.453638578805602	0.652093143774633	0.904569058475778	-5.15366065755684	ENSG00000110400	ns
-0.0171412814363299	2.9144789838569	-0.453100504156682	0.652477838251345	0.904949451816706	-5.15383854983631	ENSG00000100678	ns
0.0277684765616351	1.62258654176828	0.45298314516222	0.652561756294621	0.904949451816706	-5.15387732202093	ENSG00000125257	ns
-0.0259413316821968	2.89036379409666	-0.4529245323709	0.652603669315442	0.904949451816706	-5.15389668235498	ENSG00000013375	ns
-0.0424594091980748	1.60663145279617	-0.452857619484954	0.652651518976443	0.904949451816706	-5.15391878125545	ENSG00000146242	ns
0.030562525654712	2.79218638984576	0.452737554161961	0.652737381842489	0.904949451816706	-5.15395842638098	ENSG00000124098	ns
-0.0215548702619257	4.05370139570848	-0.452625339349091	0.652817634825079	0.904949451816706	-5.15399546989485	ENSG00000100731	ns
0.0185616205952273	2.82741073511263	0.452614294601732	0.652825533951962	0.904949451816706	-5.15399911541308	ENSG00000198046	ns
0.0289918511068303	3.18694733129166	0.452467354824965	0.65293062808127	0.904995434467853	-5.1540476071648	ENSG00000218283	ns
0.0237455024804691	2.87927749756014	0.45238488148821	0.652989617695016	0.904995434467853	-5.15407481745309	ENSG00000130726	ns
0.0215844758830306	3.98039428301649	0.45224215567261	0.653091708587205	0.905046202558554	-5.15412189514519	ENSG00000184117	ns
0.0139518117287083	2.02732876238098	0.452051733259593	0.653227926987054	0.905079895133761	-5.15418468253566	ENSG00000156968	ns
-0.0239128824900345	3.1349987212914	-0.45197216741057	0.653284847832882	0.905079895133761	-5.1542109097865	ENSG00000186377	ns
0.0367625232744655	1.6673530594703	0.451933643895089	0.653312408030879	0.905079895133761	-5.15422360663246	ENSG00000236618	ns
0.0246568124841327	1.6875849640586	0.451786900269898	0.65341739469568	0.905134645733141	-5.15427196160129	ENSG00000180035	ns
-0.0274586876314444	3.81105755267427	-0.451645474000973	0.653518583789813	0.905184125373468	-5.15431854969247	ENSG00000082269	ns
0.0515087704730832	1.44572248847187	0.451234639616949	0.653812568968947	0.905452748566627	-5.15445380330669	ENSG00000240098	ns
-0.031177989157805	1.52168382875989	-0.45117947627241	0.65385204701539	0.905452748566627	-5.1544719547373	ENSG00000188582	ns
-0.0175182076064955	3.06800513618938	-0.451087339350109	0.653917987696709	0.905452748566627	-5.15450226738198	ENSG00000121058	ns
0.0564722609475954	2.08332008731389	0.450929660444061	0.654030842017787	0.905452748566627	-5.15455412884211	ENSG00000117266	ns
-0.224587154704776	1.93894341524924	-0.450916909973576	0.654039968171192	0.905452748566627	-5.15455832175807	ENSG00000012817	ns
-0.0208677896966063	3.6591698119622	-0.450642260811681	0.654236561340526	0.905634230786354	-5.1546486100154	ENSG00000165934	ns
-0.0344511053326597	1.58419428167428	-0.450467790720605	0.654361459430848	0.905716441895175	-5.15470593710207	ENSG00000176714	ns
-0.0368615612274152	1.40888043930984	-0.450078990939893	0.65463982582533	0.905963963669919	-5.15483360926411	ENSG00000119673	ns
-0.0136528335816375	3.25278934603659	-0.449855513951142	0.654799849567132	0.905963963669919	-5.15490694417345	ENSG00000101019	ns
-0.0345496669930312	1.57774705330921	-0.449716250579425	0.6548995792705	0.905963963669919	-5.15495262580585	ENSG00000153531	ns
-0.0214034706452297	3.22740375296273	-0.449636213518069	0.654956898523291	0.905963963669919	-5.15497887349501	ENSG00000088970	ns
0.043152755020583	2.60046744220636	0.44962826401826	0.654962591742677	0.905963963669919	-5.15498148023491	ENSG00000177542	ns
-0.0167626682179209	4.13372763857599	-0.449624620714126	0.654965200986675	0.905963963669919	-5.15498267490443	ENSG00000198380	ns
0.0209023993518782	1.73246308298159	0.449577467187486	0.654998971564047	0.905963963669919	-5.15499813607113	ENSG00000164465	ns
0.0292014421998541	3.68050325998383	0.449457706499712	0.655084745461899	0.905991966665621	-5.15503739718269	ENSG00000149182	ns
0.0352409501508615	2.6832795053676	0.449336621971513	0.655171472278684	0.906021281828874	-5.15507708176647	ENSG00000179918	ns
0.0337223595118581	1.54318156745023	0.449016627897228	0.6554006911755	0.906140248268958	-5.15518190659874	ENSG00000137628	ns
-0.0259776030992658	2.57171854144988	-0.448959777483936	0.655441417897405	0.906140248268958	-5.15520052213561	ENSG00000247077	ns
-0.095184299156887	3.5523515052355	-0.448942050982936	0.655454117093726	0.906140248268958	-5.15520632616054	ENSG00000115380	ns
0.0412206289304793	5.54046026804822	0.448739218689388	0.655599432669498	0.906191472533208	-5.15527272152815	ENSG00000196262	ns
0.0314813490554702	1.39836817811546	0.44870736464363	0.655622255153311	0.906191472533208	-5.15528314597251	ENSG00000263906	ns
-0.0369250382964996	1.94482022943843	-0.448528375588724	0.655750501693673	0.906278132388717	-5.15534170769185	ENSG00000150907	ns
0.090901743316127	1.86274702094189	0.448254925926643	0.655946449927513	0.906387594650721	-5.15543113043361	ENSG00000207251	ns
-0.0286222595514711	1.86121206693622	-0.448055460701404	0.656089397879259	0.906387594650721	-5.15549632495475	ENSG00000203326	ns
0.0275808991898381	3.53156957670712	0.448026287647766	0.656110306011827	0.906387594650721	-5.15550585765993	ENSG00000149311	ns
0.0633800443669812	1.63040057488002	0.44764949205401	0.656380377848614	0.906387594650721	-5.15562892571717	ENSG00000200597	ns
-0.0274733611714593	1.59590807812346	-0.447513629373123	0.656477770079722	0.906387594650721	-5.15567327572094	ENSG00000003096	ns
0.0252456429197703	3.41883203548481	0.447174706815007	0.656720750619435	0.906387594650721	-5.15578385301459	ENSG00000270170	ns
0.0401510185436995	1.96234138231178	0.446919881062234	0.656903465083636	0.906387594650721	-5.15586693818115	ENSG00000203872	ns
-0.0607211905233411	4.83346267440662	-0.446688422321389	0.657069443325761	0.906387594650721	-5.15594236398659	ENSG00000236860	ns
-0.0911744089288238	2.26352448471415	-0.446576149423962	0.657149960104527	0.906387594650721	-5.15597893659655	ENSG00000252756	ns
0.0181554212141419	2.92052655517273	0.446564974278841	0.657157974611288	0.906387594650721	-5.15598257637373	ENSG00000168813	ns
0.0637884590028022	3.6114463968385	0.446530477257131	0.657182715182983	0.906387594650721	-5.15599381158514	ENSG00000118777	ns
0.0491323505154275	3.1707069577451	0.446529055657546	0.657183734733987	0.906387594650721	-5.1559942745624	ENSG00000251969	ns
-0.0302659856331138	4.32802687747308	-0.446484092179183	0.65721598224056	0.906387594650721	-5.1560089172211	ENSG00000176340	ns
-0.0221520211926229	1.92709829214023	-0.446404807000215	0.657272846644629	0.906387594650721	-5.15603473341706	ENSG00000102312	ns
-0.0495729376916954	2.20103073415876	-0.44635591349182	0.657307914750624	0.906387594650721	-5.15605065146242	ENSG00000152595	ns
-0.0226267291251516	3.02134808336158	-0.446345389726132	0.657315462859083	0.906387594650721	-5.15605407741306	ENSG00000121486	ns
-0.0597797511927207	2.55764909808412	-0.44623548188857	0.657394295756164	0.906387594650721	-5.1560898524928	ENSG00000175445	ns
0.0655294173505685	1.7983251400986	0.446230295421876	0.657398015917306	0.906387594650721	-5.156091540476	ENSG00000259194	ns
0.0358327499866424	1.62719642057718	0.446220530133941	0.657405020409965	0.906387594650721	-5.1560947186259	ENSG00000134215	ns
-0.0269520018896232	4.08723819507753	-0.446209030617424	0.657413268878206	0.906387594650721	-5.15609846109882	ENSG00000085760	ns
0.123270204682944	1.10262337019406	0.446200532682872	0.657419364374568	0.906387594650721	-5.15610122665722	ENSG00000211688	ns
0.0480612841582051	2.24513849590657	0.44618461637381	0.657430781071229	0.906387594650721	-5.15610640630299	ENSG00000089472	ns
0.0274560701705178	3.24123056604939	0.44612443202482	0.657473951777994	0.906387594650721	-5.15612599044771	ENSG00000151240	ns
0.0277147971124174	4.72457015288955	0.446116883385808	0.657479366559258	0.906387594650721	-5.15612844661009	ENSG00000105926	ns
-0.0244838449993878	2.1120360714389	-0.446034649423585	0.657538355733282	0.906387594650721	-5.15615520108204	ENSG00000104044	ns
0.0219514203986861	3.48635452361391	0.445968434270388	0.657585855677515	0.906387594650721	-5.15617674035478	ENSG00000168090	ns
-0.116759570833834	4.46876376083158	-0.445949084198144	0.65759973686832	0.906387594650721	-5.1561830341848	ENSG00000202048	ns
0.0464904004304425	3.73617154298599	0.44575259969952	0.657740696145694	0.906418974335269	-5.156246927687	ENSG00000226415	ns
-0.0140137003666077	5.88163693705895	-0.445674623399411	0.657796640336645	0.906418974335269	-5.15627227656361	ENSG00000067560	ns
-0.0208003314239225	3.26164790095791	-0.445643207291819	0.657819180419506	0.906418974335269	-5.15628248820894	ENSG00000147044	ns
0.0635076602865485	1.26848142560341	0.445545094501256	0.657889575368591	0.906425637174503	-5.15631437468396	ENSG00000253629	ns
-0.0293336232605093	5.74451646317577	-0.445308780319984	0.65805914127476	0.906568920612279	-5.15639114783245	ENSG00000215301	ns
0.0847089811595747	1.65143603299548	0.444870812964036	0.658373450224305	0.906709870406269	-5.15653332696813	ENSG00000199217	ns
-0.0203548651525161	4.11124366494604	-0.444856790291735	0.65838351467739	0.906709870406269	-5.15653787691811	ENSG00000181754	ns
0.0424259230348625	3.60468007490708	0.444774012767609	0.658442927656594	0.906709870406269	-5.15656473292904	ENSG00000145555	ns
-0.0237986526963285	1.61931433151388	-0.444566711275436	0.658591726582647	0.906709870406269	-5.1566319672975	ENSG00000196511	ns
-0.0328013711192972	1.39883104611089	-0.444545267451607	0.658607119539242	0.906709870406269	-5.15663892043098	ENSG00000188486	ns
-0.0876308491289468	1.9377024405083	-0.444509890024854	0.658632514738752	0.906709870406269	-5.1566503907925	ENSG00000141469	ns
-0.0408580856659231	1.38932640493636	-0.444437624888729	0.658684390534681	0.906709870406269	-5.15667381838427	ENSG00000150361	ns
0.0892000042975325	1.6529422645719	0.444139055790138	0.65889873741744	0.906709870406269	-5.15677057136141	ENSG00000256512	ns
-0.075845745752257	2.67637960122341	-0.444103318734721	0.658924395479712	0.906709870406269	-5.15678214784084	ENSG00000200632	ns
0.0436468091160358	3.85385403778029	0.444047582921103	0.658964412836521	0.906709870406269	-5.1568002007758	ENSG00000181222	ns
-0.0410208280406603	1.93907522618892	-0.44395948982623	0.659027664218212	0.906709870406269	-5.15682872972183	ENSG00000197177	ns
-0.0265183868617345	2.34570939566312	-0.443832289343636	0.659118999379857	0.906709870406269	-5.15686991370955	ENSG00000134109	ns
0.0228826321291224	5.44649234892696	0.443775069838043	0.659160087039896	0.906709870406269	-5.15688843598933	ENSG00000112290	ns
0.0565003997508335	3.25367843592385	0.443710362038347	0.659206553103391	0.906709870406269	-5.15690937942479	ENSG00000122862	ns
0.0300315131851829	2.54799934609725	0.443708759067194	0.659207704199139	0.906709870406269	-5.15690989820677	ENSG00000082146	ns
-0.0226043856178633	2.27946861596869	-0.443704538979441	0.659210734653828	0.906709870406269	-5.1569112639776	ENSG00000109586	ns
0.0209435104495412	4.30515328701754	0.443529684313752	0.659336303259453	0.906792373307987	-5.15696784187853	ENSG00000131370	ns
0.0275530914865714	5.65330572014553	0.443212447914817	0.659564145908461	0.906930414859292	-5.15707043403229	ENSG00000176903	ns
0.0237978677529553	2.25744645549365	0.443207268013012	0.659567866440777	0.906930414859292	-5.15707210857546	ENSG00000112651	ns
0.107830975280135	1.17283978998476	0.443041372777527	0.659687027457225	0.906961562334819	-5.15712572844654	ENSG00000263857	ns
0.0230771314198268	2.70745181660042	0.442993083240627	0.659721715058677	0.906961562334819	-5.15714133262817	ENSG00000125744	ns
-0.0688122196609302	3.09622759763686	-0.442818824956635	0.659846895482941	0.907043465594267	-5.15719762809296	ENSG00000240568	ns
-0.0871911025418015	1.37908257994623	-0.442598559472516	0.660005139751533	0.907161506606261	-5.15726875516536	ENSG00000271819	ns
0.0302366866918375	1.86062163155151	0.442489500892715	0.660083495984805	0.907161506606261	-5.15730395887353	ENSG00000197951	ns
0.0621503878192289	1.39011170020463	0.442419769169388	0.660133598735716	0.907161506606261	-5.1573264635167	ENSG00000230828	ns
-0.0150720897187866	3.63567364376244	-0.442224989382031	0.660273557753427	0.907161506606261	-5.15738930654573	ENSG00000174953	ns
-0.0412681355340818	2.42908036238125	-0.442209683626205	0.660284556223715	0.907161506606261	-5.15739424357734	ENSG00000239498	ns
0.0405619850440895	1.99508219668254	0.442151393710801	0.660326443113367	0.907161506606261	-5.15741304405053	ENSG00000146083	ns
-0.0235881347427398	4.53472287333076	-0.44190877912082	0.66050079673032	0.907298886156949	-5.15749126912443	ENSG00000084444	ns
0.0393540634159839	1.40874988941451	0.441829620767333	0.660557687549244	0.907298886156949	-5.15751678258278	ENSG00000149292	ns
0.0256847539800593	2.86039790528421	0.441670557665146	0.660672011733077	0.907365772744762	-5.15756803639046	ENSG00000162999	ns
-0.0263383181407661	5.47203254577553	-0.441561988693557	0.660750048716772	0.907382814219119	-5.15760300933284	ENSG00000104904	ns
0.0338582209762088	2.27575925322467	0.441402348668411	0.660864801353993	0.907450267506238	-5.15765441815767	ENSG00000152763	ns
0.0202894622846332	1.55232241221644	0.441235993826171	0.66098438948883	0.907520528254085	-5.15770796977508	ENSG00000100426	ns
0.0575657489314103	1.37250380932837	0.441101374511349	0.661081170316476	0.907520528254085	-5.15775129071878	ENSG00000158869	ns
0.0178755592959816	1.51740905597134	0.441005942736278	0.661149781886102	0.907520528254085	-5.15778199305593	ENSG00000151576	ns
0.0315766954775549	1.57822371408993	0.440965965734336	0.661178524598828	0.907520528254085	-5.15779485251382	ENSG00000090061	ns
-0.0649522512584153	1.27522725189214	-0.440734356432847	0.661345057465474	0.90759377403631	-5.15786933189148	ENSG00000200888	ns
-0.0268597581410035	1.56181468406801	-0.440709158920939	0.661363176147535	0.90759377403631	-5.15787743240351	ENSG00000140876	ns
-0.0276874679051302	1.54511490506599	-0.440356713763087	0.661616629019757	0.907851480034454	-5.1579906886431	ENSG00000248124	ns
-0.0804614944709207	0.914150368193828	-0.440157981491286	0.661759560417575	0.907944404698905	-5.15805451057786	ENSG00000238735	ns
0.113773032817742	1.89676588173468	0.440005226525665	0.661869432847016	0.907944404698905	-5.15810354773222	ENSG00000251887	ns
0.016632525101361	4.34470144350525	0.439988647761537	0.661881357945918	0.907944404698905	-5.15810886880695	ENSG00000155827	ns
0.0135694361070389	5.6223532746816	0.439842164620421	0.661986727056564	0.907998857964688	-5.15815587501095	ENSG00000075151	ns
-0.0283104704441115	2.55776120818046	-0.439484317172103	0.662244164993721	0.908201142345157	-5.15827064252093	ENSG00000176101	ns
-0.0176728941287498	2.76170052943083	-0.439454551357279	0.662265580581794	0.908201142345157	-5.15828018473726	ENSG00000205659	ns
-0.0679732685837096	1.7912933376322	-0.439348644334699	0.662341779735194	0.908215555550807	-5.1583141308363	ENSG00000251429	ns
0.0718238982060475	4.42883197303281	0.439028537148956	0.662572115891224	0.90838671255648	-5.15841668471156	ENSG00000201969	ns
-0.0813141693698789	1.43477052372406	-0.438921472543457	0.662649162585817	0.90838671255648	-5.15845096886592	ENSG00000206630	ns
0.0181505751528901	3.28860768210783	0.438862069214708	0.66269191247564	0.90838671255648	-5.15846998738848	ENSG00000148484	ns
0.039823699129844	2.98476544076019	0.43872543628296	0.662790245317934	0.90838671255648	-5.15851372200809	ENSG00000141252	ns
0.0233336437017773	3.96185938508473	0.438606062825496	0.66287616165799	0.90838671255648	-5.15855192103523	ENSG00000163629	ns
-0.0232547167115593	1.84209741031003	-0.438598769691825	0.662881410873849	0.90838671255648	-5.15855425447516	ENSG00000158747	ns
-0.0167716205703119	4.71729755579901	-0.438515722112845	0.662941185377707	0.90838671255648	-5.15858082285971	ENSG00000131828	ns
-0.018344554811204	2.72521307109798	-0.438245892492974	0.66313541379651	0.90838671255648	-5.15866711173089	ENSG00000198081	ns
0.0216111164924824	4.50412841724005	0.438228480419024	0.663147948135772	0.90838671255648	-5.15867267813574	ENSG00000147400	ns
-0.0135403774554779	2.89932453810133	-0.43819082355743	0.66317505631766	0.90838671255648	-5.15868471577697	ENSG00000102921	ns
0.0708714312451084	2.87034217006598	0.438171015870192	0.663189315531977	0.90838671255648	-5.15869104722216	ENSG00000258017	ns
-0.0742094152566279	2.9591277405327	-0.438020087146202	0.66329797066245	0.908445541592771	-5.15873928165876	ENSG00000207697	ns
-0.0284206275325252	5.43572259202315	-0.437793515860419	0.66346109535295	0.908578952491075	-5.158811659379	ENSG00000102401	ns
0.0389832377673838	1.42152487734497	0.437649761166492	0.663564603051433	0.908630702365962	-5.15885756228992	ENSG00000262801	ns
-0.0218370577482037	2.3172733936148	-0.437296979977495	0.663818644157079	0.908800381512133	-5.15897014706891	ENSG00000121073	ns
-0.0387697761998629	1.94505189923356	-0.437153606969967	0.663921899816886	0.908800381512133	-5.15901587670757	ENSG00000114200	ns
0.0196950414375983	2.45056270716792	0.436988257187132	0.664040991076111	0.908800381512133	-5.15906859753021	ENSG00000140265	ns
0.0353439378966947	1.84381371940159	0.436908951183445	0.664098113407378	0.908800381512133	-5.15909387678451	ENSG00000155846	ns
0.0255753430919359	1.75681750210257	0.436740510206665	0.664219444329649	0.908800381512133	-5.15914755326498	ENSG00000140044	ns
-0.0272155398301615	3.30257408895122	-0.436675354379344	0.664266379622421	0.908800381512133	-5.15916831074186	ENSG00000215386	ns
0.0358736934340831	2.36895229611604	0.436660531199924	0.664277057755817	0.908800381512133	-5.15917303271258	ENSG00000203877	ns
0.0269295673581369	2.05235795253885	0.436609188787433	0.664314043692773	0.908800381512133	-5.15918938677379	ENSG00000163082	ns
-0.0546996775016284	1.29906039550842	-0.43657574592778	0.66433813564152	0.908800381512133	-5.15920003827953	ENSG00000258624	ns
0.0205806685156924	1.70558756288757	0.436442228494781	0.664434324016074	0.908800381512133	-5.15924255535172	ENSG00000263731	ns
0.0335114727818524	1.83764772134816	0.436413599366983	0.664454949699623	0.908800381512133	-5.15925167028776	ENSG00000166863	ns
-0.0278692097798108	2.80824682424208	-0.436350249200057	0.664500590878823	0.908800381512133	-5.1592718375971	ENSG00000102678	ns
0.0523327630760897	1.62418886369785	0.436291352699973	0.664543024525363	0.908800381512133	-5.15929058449668	ENSG00000225192	ns
-0.0323745678384872	6.57723798314533	-0.436087564418649	0.66468985809852	0.908822792994625	-5.15935543147113	ENSG00000106976	ns
0.0223293382428706	2.26045598509338	0.435910930010778	0.664817137488717	0.908822792994625	-5.15941161361033	ENSG00000230409	ns
0.0272080708242104	2.81570121424809	0.43584872556421	0.664861963200231	0.908822792994625	-5.15943139362484	ENSG00000116668	ns
-0.0391242193840293	3.40572098054476	-0.435821083629727	0.664881882902286	0.908822792994625	-5.15944018241895	ENSG00000261675	ns
-0.0183895307963846	2.64223226490244	-0.435714286065221	0.664958847089214	0.908822792994625	-5.15947413367785	ENSG00000136271	ns
0.0166425298474078	2.84268123387441	0.435658382214534	0.664999135924119	0.908822792994625	-5.15949190239101	ENSG00000015153	ns
0.108621562093159	1.28016050563119	0.435614810781786	0.665030537713168	0.908822792994625	-5.15950574975168	ENSG00000214239	ns
0.0595796173261749	3.79247473005901	0.43553886153812	0.665085275533026	0.908822792994625	-5.1595298837693	ENSG00000238919	ns
-0.0415743274970968	2.02935697682072	-0.434999142358114	0.665474312671372	0.90926453671256	-5.15970126767034	ENSG00000189339	ns
-0.0311201870421809	1.45811665906191	-0.434508319754106	0.66582818509318	0.909505646524609	-5.15985694213632	ENSG00000263320	ns
-0.0279525692944151	2.12292857474792	-0.434448524466415	0.665871301439209	0.909505646524609	-5.15987589554799	ENSG00000226476	ns
0.0388571592008597	4.14496749740635	0.434400198186982	0.665906148705833	0.909505646524609	-5.15989121172185	ENSG00000084764	ns
0.0254079015924527	2.58612526114067	0.43438944095184	0.665913905668206	0.909505646524609	-5.1598946208109	ENSG00000260917	ns
-0.0816765177084373	1.66979112243397	-0.43422640164563	0.666031476611828	0.909527401460832	-5.15994627957011	ENSG00000200118	ns
0.0308989211164246	4.67681237632853	0.434143580473125	0.666091203876568	0.909527401460832	-5.15997251397955	ENSG00000164715	ns
0.032598887118112	3.88653950504444	0.43406756392489	0.666146025844142	0.909527401460832	-5.15999658859719	ENSG00000170921	ns
0.0142969776506421	4.40749851121641	0.433940766169002	0.666237474530646	0.909527401460832	-5.16003673645289	ENSG00000162869	ns
0.0346504190077734	3.92500799937898	0.433897459266929	0.666268709372906	0.909527401460832	-5.16005044601627	ENSG00000124126	ns
0.025606754188308	4.83007567828599	0.433761679523783	0.66636664356228	0.909527401460832	-5.16009342070492	ENSG00000099204	ns
0.0886096487584593	1.48555615600135	0.433706904212054	0.666406153145998	0.909527401460832	-5.16011075348236	ENSG00000254324	ns
-0.0278904691970983	4.57818792004154	-0.433637654188937	0.666456104744662	0.909527401460832	-5.16013266345007	ENSG00000113643	ns
-0.0415862368087945	1.59508346125955	-0.433292440720596	0.666705137724057	0.909714167522284	-5.16024183362416	ENSG00000139722	ns
0.0277791993581835	1.54008233143975	0.433221860436455	0.66675605818325	0.909714167522284	-5.16026414330571	ENSG00000179761	ns
-0.0204222788233959	2.25517143487248	-0.433174330709726	0.666790349607321	0.909714167522284	-5.16027916492204	ENSG00000125149	ns
-0.0219558570892766	2.76854607759784	-0.433080377204817	0.66685813665468	0.909716881834002	-5.1603088538217	ENSG00000179152	ns
-0.0478491265190861	4.59751219537678	-0.432948839530926	0.666953045227912	0.90975659069861	-5.16035040844176	ENSG00000201992	ns
0.0370135252557171	4.50097311939645	0.432181467055537	0.667506838113018	0.910114156930976	-5.16059258313829	ENSG00000100804	ns
-0.030640833258063	3.05043238116601	-0.432155247737649	0.667525763217794	0.910114156930976	-5.16060085016346	ENSG00000140262	ns
-0.0148808944984369	5.30916791580665	-0.431949252984246	0.667674457822826	0.910114156930976	-5.16066578361265	ENSG00000103994	ns
-0.046165395742384	4.36461758079731	-0.431883573736579	0.667721870352586	0.910114156930976	-5.16068648051017	ENSG00000163285	ns
0.017460872251331	2.27894129017556	0.43160299788874	0.667924427815005	0.910114156930976	-5.16077486070242	ENSG00000159322	ns
-0.0388253295207055	3.6616706813263	-0.431383146835917	0.668083163361929	0.910114156930976	-5.1608440730994	ENSG00000169213	ns
0.0623801215534727	2.11775984857524	0.43128789665456	0.668151940082273	0.910114156930976	-5.16087404843743	ENSG00000183666	ns
-0.0767062283695883	2.43481472479843	-0.431228984377013	0.668194479950599	0.910114156930976	-5.16089258491575	ENSG00000252338	ns
-0.0839964573103731	0.842843695855926	-0.43122745412703	0.668195584940899	0.910114156930976	-5.16089306636848	ENSG00000212499	ns
-0.022781790726595	2.71834201672799	-0.431049904065333	0.66832379849952	0.910114156930976	-5.16094891631877	ENSG00000162222	ns
-0.0847317204775058	3.59235283593496	-0.431049234543466	0.66832428199771	0.910114156930976	-5.16094912687972	ENSG00000201690	ns
-0.0359228457685035	7.67746543690582	-0.431024546094565	0.668342110969802	0.910114156930976	-5.16095689103508	ENSG00000165678	ns
0.0155767459297333	3.46582839272516	0.430984655478217	0.668370918723204	0.910114156930976	-5.16096943511867	ENSG00000198690	ns
-0.0264597670845816	5.38955048558146	-0.430948465287308	0.668397054580871	0.910114156930976	-5.1609808145643	ENSG00000183454	ns
0.0192648657351357	3.59980092321838	0.430837419232994	0.668477252485215	0.910114156930976	-5.16101572537139	ENSG00000133028	ns
0.0448053138644631	3.91103378101732	0.430830171097517	0.668482487253247	0.910114156930976	-5.16101800374016	ENSG00000177707	ns
-0.0153051826600037	3.62265082098553	-0.43068743437456	0.668585578341391	0.910114156930976	-5.16106286366784	ENSG00000159592	ns
-0.0334571302633302	2.71957762739679	-0.430617328115759	0.668636214695731	0.910114156930976	-5.1610848915817	ENSG00000066044	ns
-0.0555343545917237	2.56786861213198	-0.430581186513024	0.668662319662594	0.910114156930976	-5.16109624615786	ENSG00000129151	ns
-0.0285384766957986	6.01495409877772	-0.430522007142903	0.668705065628677	0.910114156930976	-5.16111483645155	ENSG00000083720	ns
-0.0296917978401918	4.23545116304895	-0.430483100135961	0.668733169227854	0.910114156930976	-5.16112705711379	ENSG00000106993	ns
0.0186857021716302	3.31667265157098	0.430300408974643	0.66886513846691	0.910114156930976	-5.16118442564704	ENSG00000196670	ns
0.0391733664310059	3.15621712542229	0.43023169197122	0.66891477978122	0.910114156930976	-5.16120599786433	ENSG00000170075	ns
0.0205987378802615	2.12777359218501	0.430206980758123	0.668932631580616	0.910114156930976	-5.16121375458122	ENSG00000186205	ns
-0.025638869593644	2.58617465106001	-0.430021988420669	0.669066279309975	0.910114156930976	-5.16127180866544	ENSG00000168286	ns
0.0261457584125462	3.45847344735476	0.429941568336698	0.66912438217711	0.910114156930976	-5.1612970382929	ENSG00000114127	ns
0.0198084930753808	1.73625760672304	0.429911678014519	0.669145978216322	0.910114156930976	-5.16130641438224	ENSG00000137720	ns
-0.0326745114625391	4.44620796851034	-0.429909752447219	0.669147369466499	0.910114156930976	-5.16130701837806	ENSG00000179542	ns
-0.0298860457943411	6.73422061188642	-0.429702296546134	0.669297266207675	0.910114156930976	-5.16137207571282	ENSG00000086061	ns
-0.0247930106601038	4.40881155936736	-0.429695664473879	0.669302058418966	0.910114156930976	-5.16137415499098	ENSG00000105568	ns
-0.078147191254053	2.29984376024788	-0.429640663627934	0.669341801535871	0.910114156930976	-5.16139139755567	ENSG00000200163	ns
0.0186794381702702	1.71731793648684	0.429610790361766	0.669363388089603	0.910114156930976	-5.16140076179964	ENSG00000174796	ns
0.029528904429315	3.63466004709523	0.429367682874614	0.669539069101253	0.910114156930976	-5.16147694367841	ENSG00000120963	ns
0.0610720064285459	1.3495193246312	0.429063960555836	0.669758579462345	0.910114156930976	-5.16157206024155	ENSG00000183531	ns
0.0236542985713786	1.87688633676589	0.429020239202195	0.669790180753833	0.910114156930976	-5.16158574694694	ENSG00000151876	ns
-0.0321866591216455	4.06101036923442	-0.428850118300192	0.669913147918556	0.910114156930976	-5.16163898912233	ENSG00000102547	ns
-0.0286267238813758	3.39493458609185	-0.428848512970874	0.66991430832967	0.910114156930976	-5.16163949143732	ENSG00000010244	ns
-0.0454610655932062	1.52543551244796	-0.428496798239705	0.67016856464022	0.910114156930976	-5.16174949970851	ENSG00000263677	ns
-0.0211848277499482	1.83568506180875	-0.428481942777977	0.670179304584305	0.910114156930976	-5.16175414418735	ENSG00000168826	ns
-0.0245117257204206	2.71480099490611	-0.428461586597862	0.670194021455235	0.910114156930976	-5.16176050817669	ENSG00000141646	ns
-0.0200035033201598	3.12272002608922	-0.428306237289994	0.67030633836247	0.910114156930976	-5.16180906544862	ENSG00000117862	ns
0.0346332105096439	5.54255483754529	0.428123735000784	0.670438296468436	0.910114156930976	-5.16186608760304	ENSG00000102226	ns
-0.0156694179029055	3.88065457410749	-0.428095309960551	0.670458850110171	0.910114156930976	-5.16187496673361	ENSG00000109606	ns
0.0627978234328004	1.39595360679153	0.427999750227145	0.670527949520319	0.910114156930976	-5.16190481244899	ENSG00000231729	ns
0.0157371173302669	4.54652258978592	0.427986830870394	0.670537291750244	0.910114156930976	-5.1619088469836	ENSG00000140526	ns
-0.0213329512161615	3.19439841014954	-0.427972883599269	0.67054737734334	0.910114156930976	-5.16191320238612	ENSG00000127328	ns
0.0130061554541383	3.7911966637039	0.427946319933451	0.670566586311402	0.910114156930976	-5.1619214972011	ENSG00000131558	ns
0.0158509337488701	1.57409573914744	0.427924140249108	0.670582625263578	0.910114156930976	-5.16192842267601	ENSG00000178149	ns
0.0222453168207393	5.58102409281583	0.427883667175792	0.670611893242502	0.910114156930976	-5.16194105923687	ENSG00000187145	ns
0.015878499994372	1.93312638428365	0.427779630359509	0.670687129511912	0.910114156930976	-5.16197353632795	ENSG00000114473	ns
-0.059283351388292	3.32962189775375	-0.427730014204713	0.670723011608762	0.910114156930976	-5.16198902220919	ENSG00000217094	ns
0.0249581076749315	2.70274031275412	0.427587944049899	0.67082576014949	0.910114156930976	-5.16203335440919	ENSG00000130023	ns
0.0277708129535927	2.71409626858565	0.427574525817584	0.670835464864671	0.910114156930976	-5.16203754073989	ENSG00000180992	ns
-0.0278722670015639	3.30883199467191	-0.427512976413231	0.67087998109878	0.910114156930976	-5.16205674176296	ENSG00000155660	ns
0.0274413795089337	3.12985621466228	0.427379412040529	0.670976586988655	0.910114156930976	-5.16209839924161	ENSG00000267904	ns
0.0339439163955668	3.47272696683901	0.427373344802826	0.670980975499357	0.910114156930976	-5.16210029125017	ENSG00000087191	ns
0.0231071829429097	3.45501814918372	0.427326290344243	0.671015010984394	0.910114156930976	-5.16211496381827	ENSG00000244038	ns
-0.0905626938158135	1.33763811607653	-0.427301274943965	0.671033105435727	0.910114156930976	-5.16212276349381	ENSG00000264441	ns
0.0614684588660452	1.42492399044338	0.427137185928178	0.671151801223958	0.910153263511852	-5.16217391440779	ENSG00000257246	ns
-0.0183264257273255	4.14814266051375	-0.42706434652968	0.671204493200773	0.910153263511852	-5.16219661415092	ENSG00000126777	ns
0.0190343842609271	3.21075996364981	0.426870957311967	0.67134439892866	0.910153263511852	-5.1622568635555	ENSG00000100330	ns
-0.079956226839478	2.73232146716809	-0.426808333799249	0.671389705874936	0.910153263511852	-5.16227636779149	ENSG00000199933	ns
0.0198347975142297	2.09151823669929	0.42680642825668	0.671391084518832	0.910153263511852	-5.16227696123264	ENSG00000125962	ns
0.0169131391023418	5.03740752358533	0.426609766879202	0.67153337348716	0.910256904101321	-5.16233819317011	ENSG00000058272	ns
0.0263635010228103	2.77753432070991	0.426276282421482	0.671774684796099	0.910371171029251	-5.1624419620707	ENSG00000134255	ns
-0.0260528008689587	4.14824191158862	-0.426241403474153	0.671799925421951	0.910371171029251	-5.1624528105572	ENSG00000129596	ns
-0.0243504502885545	3.20420406921769	-0.426220286164997	0.671815207436095	0.910371171029251	-5.16245937829953	ENSG00000135974	ns
0.0377163497881305	5.70267520730513	0.426086778407199	0.671911826554281	0.910412868869021	-5.1625008933905	ENSG00000173267	ns
-0.0307480446717627	3.33702840885393	-0.425699372792616	0.672192222330977	0.910639009460413	-5.1626212867139	ENSG00000113732	ns
0.0867960426788139	1.48245640256769	0.425654869985218	0.672224435508579	0.910639009460413	-5.16263510982235	ENSG00000207327	ns
-0.0305263668873961	3.63075559381114	-0.425583195948056	0.672276317775383	0.910639009460413	-5.16265736963301	ENSG00000117133	ns
-0.0338548547713029	3.39848724035389	-0.425363069145757	0.672435669736566	0.910732968174548	-5.1627257112154	ENSG00000123094	ns
-0.0413995975620409	1.39209961711964	-0.425305393008201	0.672477424569215	0.910732968174548	-5.16274361182451	ENSG00000236114	ns
0.0241188020781062	1.87925492539943	0.425032283868905	0.672675156981883	0.910824479190291	-5.16282834247836	ENSG00000178096	ns
-0.0222699282675232	1.6398297694716	-0.424934658296558	0.6727458440578	0.910824479190291	-5.16285861721095	ENSG00000143919	ns
0.0502688880965727	3.41155156947386	0.424779444369096	0.672858234875334	0.910824479190291	-5.16290673652409	ENSG00000169439	ns
-0.0540223217607709	1.55524664572781	-0.424721301647326	0.672900338114557	0.910824479190291	-5.16292475740659	ENSG00000260281	ns
0.0241920714288151	4.55095678052976	0.424607341440249	0.672982863871781	0.910824479190291	-5.16296007139422	ENSG00000171914	ns
-0.0306710446363456	2.25116607718361	-0.424301886432571	0.673204083087383	0.910824479190291	-5.16305467948572	ENSG00000151687	ns
-0.01505642360795	3.11545297841027	-0.424281180483982	0.67321907998025	0.910824479190291	-5.16306109026521	ENSG00000155561	ns
-0.05506727026484	4.23456657398892	-0.424158371517699	0.673308030742754	0.910824479190291	-5.16309910684287	ENSG00000177807	ns
-0.0150996382315198	3.98729047425921	-0.424098934349639	0.673351082885841	0.910824479190291	-5.1631175022172	ENSG00000101577	ns
0.0320440915093156	3.46177344646211	0.423809219679641	0.673560947799941	0.910824479190291	-5.16320713025488	ENSG00000089486	ns
0.0229430254949232	3.23143698385267	0.423801483722844	0.673566551968945	0.910824479190291	-5.16320952266971	ENSG00000107937	ns
0.0361793407707549	1.75759670458115	0.423653431950073	0.673673808902039	0.910824479190291	-5.1632553006873	ENSG00000247516	ns
0.0657474807104055	1.6904379518129	0.423566242015099	0.673736977337388	0.910824479190291	-5.16328225264287	ENSG00000272742	ns
-0.0160890548331563	3.76950431540125	-0.42355843479069	0.673742633726957	0.910824479190291	-5.16328466572635	ENSG00000178761	ns
-0.0353233948229954	1.28047786961216	-0.423545357095402	0.67375210865274	0.910824479190291	-5.16328870772619	ENSG00000107593	ns
-0.0284592042277989	4.1155256333231	-0.423525504333494	0.673766492286495	0.910824479190291	-5.16329484349923	ENSG00000011677	ns
-0.017428797897038	4.73602719899141	-0.423468679475869	0.673807663456381	0.910824479190291	-5.16331240443937	ENSG00000253729	ns
0.0330051146243986	3.7886600464943	0.423372080527953	0.67387765435849	0.910824479190291	-5.16334225165779	ENSG00000155816	ns
0.034158271197267	2.64565507207234	0.423342713561709	0.673898932811631	0.910824479190291	-5.16335132414889	ENSG00000110237	ns
-0.0706436698960098	3.16784327816952	-0.423306274662425	0.673925335756528	0.910824479190291	-5.16336258054267	ENSG00000255371	ns
0.0233012045712679	3.19716467811089	0.42330200940864	0.673928426306718	0.910824479190291	-5.16336389806572	ENSG00000179950	ns
0.0320012245242025	3.92970833704968	0.423177096588073	0.674018939108781	0.910857770708436	-5.16340247739799	ENSG00000165061	ns
-0.0550315665202676	2.01263350987569	-0.422517498191814	0.674496969877318	0.911283621606041	-5.1636060073613	ENSG00000273035	ns
0.0145080470504451	3.23779330870621	0.422454493000532	0.674542638722557	0.911283621606041	-5.16362543219539	ENSG00000136874	ns
-0.0293840658637867	2.93053961768753	-0.422400406386618	0.674581843989057	0.911283621606041	-5.16364210509562	ENSG00000259344	ns
0.0613251870693867	4.63969335184105	0.422378525504737	0.674597704841446	0.911283621606041	-5.16364884956039	ENSG00000080493	ns
-0.0217667384955065	2.41157501806049	-0.422172069436302	0.674747366531182	0.911355689781145	-5.16371246961129	ENSG00000111261	ns
0.0381646707587455	4.33634679937675	0.422027117954866	0.674852450968892	0.911355689781145	-5.16375711842829	ENSG00000168843	ns
-0.0570117302437825	2.33561140706146	-0.421961783674184	0.67489981803165	0.911355689781145	-5.16377723811546	ENSG00000234841	ns
-0.0752945560467477	3.21003310957356	-0.421900072481361	0.674944559591138	0.911355689781145	-5.1637962392389	ENSG00000251795	ns
-0.0227856822154033	1.68551741667364	-0.421850315152994	0.674980635278383	0.911355689781145	-5.16381155771465	ENSG00000128694	ns
0.0149437237739587	3.44625867808449	0.421631251385298	0.675139472816134	0.911481139650022	-5.1638789782114	ENSG00000125952	ns
0.0815915631363346	1.72038823638634	0.421159042817547	0.675481909902199	0.911713749395918	-5.16402419020542	ENSG00000200550	ns
-0.0200354860838075	1.59202966300994	-0.421050967677921	0.675560293773221	0.911713749395918	-5.16405740243841	ENSG00000105948	ns
-0.0359189051728328	2.0663647312811	-0.421049166596415	0.675561600077905	0.911713749395918	-5.16405795585159	ENSG00000166510	ns
0.0225222955382707	5.0301345347151	0.42102995219971	0.675575536132011	0.911713749395918	-5.16406385965854	ENSG00000244754	ns
-0.0309142317609368	2.19280979236362	-0.420380014956116	0.676046998102774	0.912141587079293	-5.16426340186153	ENSG00000139508	ns
0.0178895318476218	3.51278963126902	0.420339659807584	0.67607627589275	0.912141587079293	-5.16427578153352	ENSG00000160221	ns
-0.0272971166920382	4.85625824899522	-0.420320080986911	0.676090480572008	0.912141587079293	-5.16428178726679	ENSG00000152894	ns
0.0386759945921851	6.91167702379072	0.420109280821822	0.676243426256004	0.912258914178506	-5.16434643190702	ENSG00000101210	ns
0.0539295111842111	1.50579440994052	0.419953088543507	0.676356760168257	0.91226250014542	-5.16439430959799	ENSG00000273243	ns
0.0175686879663692	1.86349653434937	0.419884321434441	0.676406660329358	0.91226250014542	-5.16441538321876	ENSG00000079616	ns
-0.0304496375634322	5.28927226387946	-0.419674454465144	0.676558957242003	0.91226250014542	-5.16447967562782	ENSG00000166257	ns
0.0333229539438105	1.3732468045977	0.419581697694076	0.676626273609693	0.91226250014542	-5.16450808136717	ENSG00000253210	ns
-0.0207128503059204	3.48760843541837	-0.419493953695171	0.67668995451027	0.91226250014542	-5.16453494627423	ENSG00000026652	ns
-0.018530534813447	3.18919730870692	-0.419306553843033	0.676825969414121	0.91226250014542	-5.16459230454324	ENSG00000155463	ns
-0.0248762750179958	5.1216433891317	-0.419305551172411	0.676826697182177	0.91226250014542	-5.16459261136661	ENSG00000151150	ns
0.0350357615247905	7.40019918653359	0.419235487458064	0.676877552273141	0.91226250014542	-5.16461404949267	ENSG00000123416	ns
0.0235417658139387	2.53728079523858	0.418998489247897	0.677049586461706	0.91226250014542	-5.16468653999782	ENSG00000166889	ns
0.0204126573691834	2.61581798591837	0.418822748565907	0.677177165754128	0.91226250014542	-5.16474026747296	ENSG00000245937	ns
-0.0198127987149146	4.09037656919091	-0.418814956623861	0.677182822550808	0.91226250014542	-5.16474264910992	ENSG00000117906	ns
-0.0429112318764209	3.27735549903428	-0.418762639856477	0.677220803981085	0.91226250014542	-5.16475863879351	ENSG00000120063	ns
-0.017619190366168	4.32757731042622	-0.418655848724783	0.677298335860724	0.91226250014542	-5.16479127144816	ENSG00000066933	ns
-0.0284214330193806	3.06059436005781	-0.418649529251645	0.677302923998518	0.91226250014542	-5.16479320226002	ENSG00000108854	ns
-0.0272234984094739	1.74130141584313	-0.418554952077169	0.677371591499302	0.91226250014542	-5.16482209532177	ENSG00000088035	ns
-0.0305957744009702	1.51282211441898	-0.418454761580911	0.677444337551985	0.91226250014542	-5.16485269618204	ENSG00000253276	ns
-0.0313218912378777	1.7894053323859	-0.418240954726104	0.677599588241676	0.91226250014542	-5.16491797424655	ENSG00000225113	ns
0.0369947009566007	2.66242943893866	0.418067746110946	0.677725369849723	0.91226250014542	-5.16497083289296	ENSG00000205035	ns
-0.0971348270389221	1.65511520048359	-0.417831449307653	0.677896980128929	0.91226250014542	-5.16504290938254	ENSG00000265650	ns
-0.0581262256697304	1.87339246722768	-0.417508643115383	0.678131445594872	0.91226250014542	-5.1651413081601	ENSG00000147402	ns
-0.0278939995981768	2.83602254556278	-0.417369072455844	0.678232830614285	0.91226250014542	-5.16518382918343	ENSG00000147050	ns
-0.110509240685324	1.00840053986217	-0.417251037283793	0.678318576804888	0.91226250014542	-5.16521977829887	ENSG00000229236	ns
0.022270837502337	2.75746612472766	0.41720669015972	0.678350793710096	0.91226250014542	-5.16523328217657	ENSG00000181192	ns
-0.0709143410568212	2.59709388259028	-0.417203717889359	0.678352953000368	0.91226250014542	-5.16523418719399	ENSG00000207863	ns
0.0502059601311471	1.86681316079136	0.417077966345816	0.678444311277007	0.91226250014542	-5.16527247103998	ENSG00000257890	ns
0.0409445766537528	2.61075412302012	0.417074343280262	0.678446943500017	0.91226250014542	-5.16527357387789	ENSG00000269918	ns
-0.0327194262229078	3.99355081378104	-0.417072736328677	0.678448110980861	0.91226250014542	-5.1652740630206	ENSG00000039319	ns
-0.0170729170422788	2.93722909303313	-0.416986031730751	0.678511104697337	0.91226250014542	-5.16530045241119	ENSG00000112763	ns
-0.0408078192443542	4.26925193815024	-0.416919567867271	0.678559394428539	0.91226250014542	-5.16532067765553	ENSG00000171766	ns
0.034738898853206	7.54306404119157	0.416884146335807	0.678585130717176	0.91226250014542	-5.16533145527746	ENSG00000111716	ns
-0.0473683294393901	5.1769318114287	-0.416861855625928	0.678601326718223	0.91226250014542	-5.16533823715154	ENSG00000196104	ns
0.0362905410545595	2.39085602382529	0.416682350432684	0.678731757316374	0.91226250014542	-5.16539283790879	ENSG00000002330	ns
-0.02075348633287	4.31449404888733	-0.416512038130369	0.678855517422379	0.91226250014542	-5.16544462088637	ENSG00000171314	ns
-0.0204338189798219	3.40078239530956	-0.416504348856843	0.678861105164244	0.91226250014542	-5.16544695829347	ENSG00000003509	ns
-0.0257228004455081	4.01527746235092	-0.416411948305681	0.678928253428471	0.91226250014542	-5.1654750431298	ENSG00000049759	ns
-0.0231056962284253	1.51965137226458	-0.416342520245302	0.678978709117441	0.91226250014542	-5.165496141492	ENSG00000179476	ns
0.0251224472610652	4.07759966588094	0.416249040429585	0.679046646362469	0.91226250014542	-5.16552454338979	ENSG00000105258	ns
0.021429937047901	2.03579206608209	0.416237342739506	0.679055147946701	0.91226250014542	-5.16552809704471	ENSG00000273290	ns
-0.0365957607043104	2.76897907861921	-0.416221367017441	0.679066758763989	0.91226250014542	-5.16553295016809	ENSG00000151176	ns
-0.0225228587386592	5.39750359220676	-0.416210570805024	0.679074605267541	0.91226250014542	-5.1655362297495	ENSG00000170500	ns
-0.0318138520347873	5.25381662397286	-0.416207143426219	0.679077096235658	0.91226250014542	-5.1655372708718	ENSG00000120438	ns
-0.0336461733351645	2.72593661601573	-0.416190417306397	0.67908925258348	0.91226250014542	-5.16554235158202	ENSG00000205213	ns
0.0172235175679223	4.32414000411793	0.416147480165994	0.679120459187772	0.91226250014542	-5.1655553932005	ENSG00000171490	ns
0.0314644480879287	1.81989655238982	0.416064651072133	0.679180660764071	0.91226250014542	-5.16558054773299	ENSG00000149305	ns
-0.0353706563638503	2.02215280008507	-0.415981764740128	0.679240906053832	0.91226250014542	-5.16560571468113	ENSG00000261377	ns
0.0961787374468124	1.54007199560801	0.415820923036854	0.679357818628557	0.91226250014542	-5.16565453720323	ENSG00000207721	ns
-0.0478456362074979	2.88244851347198	-0.415776156922764	0.679390359624295	0.91226250014542	-5.16566812235673	ENSG00000237350	ns
-0.0166130745289981	1.85285210530279	-0.415725117442559	0.679427461552348	0.91226250014542	-5.16568360951762	ENSG00000235217	ns
0.0268039430229488	5.02735084774934	0.415652945014114	0.679479926937397	0.91226250014542	-5.16570550593727	ENSG00000136238	ns
0.028558192253243	2.04416633620323	0.415445710455933	0.67963058395505	0.91226250014542	-5.16576835796651	ENSG00000154928	ns
0.072392681546941	0.988050323751248	0.415230467383389	0.679787077029894	0.91226250014542	-5.16583360600682	ENSG00000227113	ns
0.0895951724212594	1.16178170076556	0.415191018975712	0.679815759646851	0.91226250014542	-5.16584556062715	ENSG00000199135	ns
-0.0262633655022886	2.41115237633271	-0.415084221320945	0.679893413751714	0.91226250014542	-5.1658779194134	ENSG00000165389	ns
-0.0242204428328874	4.10530490448085	-0.414950967057858	0.679990309744064	0.91226250014542	-5.16591828275985	ENSG00000171055	ns
0.0230996152242122	1.69779709771577	0.414940602030156	0.679997846914399	0.91226250014542	-5.1659214218374	ENSG00000182983	ns
0.0220503394545615	2.24257163813342	0.41489807558136	0.680028771353201	0.91226250014542	-5.16593430027757	ENSG00000169299	ns
0.0260205574995358	2.8563779726502	0.414818463128867	0.680086665532354	0.91226250014542	-5.16595840609138	ENSG00000198879	ns
0.0422469474964973	2.03127879697181	0.414724448660915	0.68015503536135	0.91226250014542	-5.16598686678063	ENSG00000165548	ns
0.0514293353942441	1.37522336479466	0.414706082565684	0.680168391992246	0.91226250014542	-5.1659924259415	ENSG00000163793	ns
0.0925701884734274	4.76727384236093	0.414654206104189	0.68020611939165	0.91226250014542	-5.16600812690502	ENSG00000209702	ns
0.0305518700464624	3.20526123625823	0.414458713522873	0.680348299700092	0.91226250014542	-5.16606727732716	ENSG00000129990	ns
0.0198941961943149	2.37660757254024	0.414408959219383	0.680384487507323	0.91226250014542	-5.16608232713273	ENSG00000263002	ns
-0.020043364693044	3.65692526073389	-0.414314449246974	0.680453229553317	0.91226250014542	-5.16611090981338	ENSG00000180370	ns
0.0219624425184932	3.69591052306059	0.414235200481153	0.680510873435444	0.91226250014542	-5.16613487206232	ENSG00000166352	ns
0.020156341450027	2.08596114452446	0.414134021518936	0.680584471676877	0.91226250014542	-5.16616545868687	ENSG00000205084	ns
-0.0216785725520361	3.10490333973658	-0.414111472557065	0.680600874367135	0.91226250014542	-5.16617227427898	ENSG00000104738	ns
0.016082684909811	3.5439309506681	0.4135004346592	0.681045418197608	0.912629536794341	-5.16635682502562	ENSG00000104613	ns
0.0160546716827938	2.35655529573723	0.413386002690048	0.681128682735525	0.912629536794341	-5.16639135669474	ENSG00000058056	ns
0.0356291887847671	2.60827715506746	0.413336332926788	0.681164825367448	0.912629536794341	-5.16640634238876	ENSG00000197903	ns
0.0150055812784875	3.79177231998483	0.413274816661705	0.681209589254614	0.912629536794341	-5.16642489977638	ENSG00000166887	ns
0.0156083830865277	3.01054458960406	0.413227126926787	0.681244292709016	0.912629536794341	-5.16643928428132	ENSG00000144231	ns
0.018828690529189	3.53803534305464	0.413159445686539	0.681293545022366	0.912629536794341	-5.16645969593695	ENSG00000089123	ns
-0.0999566828442799	2.94973723009443	-0.413100058898512	0.681336762533718	0.912629536794341	-5.16647760337974	ENSG00000238500	ns
-0.022863293654479	1.5161081152164	-0.412943864252004	0.681450435115989	0.912642098421986	-5.16652469000461	ENSG00000129595	ns
0.0188579929204118	3.3080410314289	0.412804524002279	0.681551847995456	0.912642098421986	-5.16656668078816	ENSG00000153575	ns
0.027247147505769	3.84066183299656	0.412785897593232	0.681565404885262	0.912642098421986	-5.16657229287239	ENSG00000042753	ns
0.0450850132099143	2.59245510967019	0.412640908948666	0.681670935831353	0.912642098421986	-5.16661596895941	ENSG00000237096	ns
0.0899124258164496	2.16640139845547	0.412437145295138	0.68181925740911	0.912642098421986	-5.16667732460772	ENSG00000256537	ns
-0.0207392564604705	1.68257240854923	-0.412406175070902	0.681841802051353	0.912642098421986	-5.16668664747934	ENSG00000155962	ns
-0.0190608087879152	1.75337109625944	-0.412360510295789	0.68187504406321	0.912642098421986	-5.16670039254073	ENSG00000152348	ns
0.0304808571966066	1.87119316652201	0.412299850475502	0.681919202813837	0.912642098421986	-5.166718648766	ENSG00000162413	ns
0.0435369413748985	3.43791224548448	0.412229567253394	0.68197036855185	0.912642098421986	-5.16673979792866	ENSG00000266490	ns
-0.0270106911374568	1.68309951417004	-0.412042959515891	0.682106225110266	0.912642098421986	-5.16679593335576	ENSG00000159871	ns
-0.0333154899951134	2.51910371295509	-0.41202488767533	0.682119382567678	0.912642098421986	-5.16680136839733	ENSG00000171612	ns
-0.0202851192369757	1.93247533021976	-0.41199897333254	0.682138250042876	0.912642098421986	-5.16680916163117	ENSG00000120685	ns
0.0251349432147525	2.03776512697551	0.411861865466835	0.682238077679342	0.912656109821844	-5.16685038606611	ENSG00000125843	ns
0.0197654444473576	4.21907243238526	0.411693037373065	0.682361008550213	0.912656109821844	-5.16690112918802	ENSG00000089693	ns
0.0177644979498628	3.92878479832369	0.41163359273072	0.682404294775316	0.912656109821844	-5.16691899101408	ENSG00000160058	ns
-0.058259069999151	1.86038619127315	-0.411621963346829	0.682412763151904	0.912656109821844	-5.16692248509279	ENSG00000253357	ns
0.0232238477168805	2.14406791370637	0.411280110188274	0.682661714896333	0.912737494382754	-5.16702515205407	ENSG00000182986	ns
-0.0907675238909658	1.8778341815147	-0.411228928938371	0.682698990283864	0.912737494382754	-5.16704051577302	ENSG00000200834	ns
0.0296190389630793	3.12520678586603	0.411116929687305	0.68278056230357	0.912737494382754	-5.16707412938448	ENSG00000137500	ns
0.0265832547473002	3.81177499609477	0.411037658307589	0.682838300056604	0.912737494382754	-5.16709791510659	ENSG00000143314	ns
0.0184373696931115	1.82965518150759	0.411032944324189	0.682841733573064	0.912737494382754	-5.16709932941458	ENSG00000162889	ns
0.0268392379394524	3.10605982085634	0.410994531827013	0.68286971227363	0.912737494382754	-5.16711085348508	ENSG00000129675	ns
-0.048776531557984	3.03040310144108	-0.410841194441919	0.682981403858313	0.912798539366364	-5.16715684534717	ENSG00000252982	ns
0.0183319699866398	3.30868742183989	0.410473188004507	0.683249490457364	0.913023593231098	-5.16726715542588	ENSG00000125821	ns
-0.032536542558957	1.79734373777977	-0.410319445752066	0.683361501342467	0.913023593231098	-5.16731321071026	ENSG00000236603	ns
0.0250892069249931	4.00920766483879	0.410255949745763	0.68340776426714	0.913023593231098	-5.1673322266893	ENSG00000114107	ns
-0.0302369714856496	4.51766484396503	-0.410206323470324	0.683443922617143	0.913023593231098	-5.16734708688786	ENSG00000177879	ns
-0.0269058461875868	3.40757985229141	-0.410137075193301	0.68349437906381	0.913023593231098	-5.16736781976276	ENSG00000106028	ns
0.0962449599263993	2.65076588626504	0.410066209205261	0.68354601573377	0.913023593231098	-5.16738903338688	ENSG00000251865	ns
-0.0409329714808555	2.27249920251962	-0.40989359318395	0.683671799191353	0.913064818414386	-5.16744069052173	ENSG00000053108	ns
-0.0363981582951531	4.62376705514615	-0.409842600363449	0.683708958848845	0.913064818414386	-5.16745594652714	ENSG00000131966	ns
-0.031302736128735	2.92950164235804	-0.409688404473543	0.683821329794237	0.913126685892903	-5.16750206732678	ENSG00000182050	ns
-0.0344502606105892	3.55019315792275	-0.409504931860586	0.683955045687832	0.913179662599523	-5.16755692253488	ENSG00000150760	ns
0.0301503692084664	4.24952553181159	0.409392887038142	0.684036709622794	0.913179662599523	-5.16759041006278	ENSG00000111843	ns
-0.024014479018811	1.44093672410927	-0.409302342600793	0.684102705772557	0.913179662599523	-5.16761746500157	ENSG00000176422	ns
0.019788556252017	4.1369283289027	0.409271489023047	0.684125194937499	0.913179662599523	-5.16762668278443	ENSG00000182952	ns
-0.0146901455089985	3.59458584939274	-0.40913538827471	0.684224402184699	0.913223919741832	-5.167667335882	ENSG00000130340	ns
-0.0203906449294333	5.87746109338921	-0.408706741913131	0.68453688996554	0.913524470775874	-5.16779528435214	ENSG00000177432	ns
0.0161001388074951	5.07665389113294	0.408614768606972	0.684603946745787	0.913524470775874	-5.16782272053044	ENSG00000130338	ns
0.0212931096378983	3.15753330751662	0.408449774080056	0.684724248960537	0.913524470775874	-5.16787192402877	ENSG00000152520	ns
0.0250803275359663	2.0406028217581	0.408336717185153	0.684806686727339	0.913524470775874	-5.16790562768112	ENSG00000092531	ns
-0.0311425291225311	3.45971324563761	-0.408327758182829	0.684813219534184	0.913524470775874	-5.1679082980745	ENSG00000074527	ns
0.0370981995624504	4.10070091395822	0.408282769921892	0.684846024851145	0.913524470775874	-5.16792170676484	ENSG00000183255	ns
-0.0249157096210126	2.81957456636374	-0.408189892275456	0.684913752915547	0.913526678353305	-5.16794938418893	ENSG00000174007	ns
-0.0357980255693899	2.14400945758431	-0.407905585316065	0.685121090935982	0.91361915082248	-5.16803406851296	ENSG00000078246	ns
0.0202409907802243	3.55618329628531	0.40789088439018	0.685131812622002	0.91361915082248	-5.16803844577409	ENSG00000104133	ns
0.0144480576575154	3.29952105273905	0.407822999618633	0.68518132322279	0.91361915082248	-5.1680586567155	ENSG00000170876	ns
-0.0304976695193746	3.10333772357666	-0.407645226247877	0.685310985804566	0.913689340277601	-5.16811156835444	ENSG00000112031	ns
0.064436257710208	2.65048550347397	0.407360420770026	0.68551873432251	0.913689340277601	-5.1681962888634	ENSG00000134873	ns
0.0320316793927651	3.7363421411791	0.407315433589139	0.685551552015547	0.913689340277601	-5.16820966574081	ENSG00000165300	ns
0.042953876713991	2.37131473510653	0.407292937350315	0.685567963023408	0.913689340277601	-5.1682163544177	ENSG00000134533	ns
-0.0194705580249357	2.36847745214332	-0.407179087087945	0.68565101914323	0.913689340277601	-5.1682501992426	ENSG00000152782	ns
-0.0818771481742243	0.91895413852973	-0.407105459429986	0.685704734126741	0.913689340277601	-5.16827208190238	ENSG00000208002	ns
-0.0363887610825517	2.0292117663127	-0.407036946280575	0.685754719296477	0.913689340277601	-5.16829244097038	ENSG00000267002	ns
0.0246639783936975	3.34533776970854	0.406968360564078	0.685804758828914	0.913689340277601	-5.16831281819975	ENSG00000090263	ns
0.0615572176032755	2.95848544682473	0.406935510348754	0.685828726558726	0.913689340277601	-5.16832257699081	ENSG00000269997	ns
-0.0262885148862044	3.41620818247116	-0.406501457567816	0.686145444866372	0.913891335891214	-5.16845144742349	ENSG00000067191	ns
0.018703621217492	2.0591718060205	0.406440030697846	0.686190271229369	0.913891335891214	-5.16846967407106	ENSG00000146425	ns
0.0227858860953498	4.85364122340803	0.406422024318638	0.686203411630997	0.913891335891214	-5.1684750164259	ENSG00000162728	ns
0.0355163168507406	5.43939538389549	0.40625363324467	0.68632630205479	0.913891335891214	-5.16852496541052	ENSG00000106278	ns
0.0441922617579782	3.51201272871887	0.406188525105323	0.686373819732734	0.913891335891214	-5.16854427260437	ENSG00000163531	ns
-0.0237885768468296	2.81572908540665	-0.406102983711923	0.686436252093748	0.913891335891214	-5.16856963442044	ENSG00000163785	ns
-0.0491360575475652	2.40216465633813	-0.406093678305705	0.686443043774791	0.913891335891214	-5.1685723930227	ENSG00000230734	ns
-0.0191586453364621	2.96908512096707	-0.405962259450394	0.686538964453829	0.913931034328773	-5.16861134565626	ENSG00000119285	ns
0.0133571086516513	2.72988202916632	0.405769155266342	0.686679917784047	0.913944500082821	-5.16866855918441	ENSG00000103047	ns
-0.0746125479352171	1.38902946327779	-0.405767280247774	0.686681286479122	0.913944500082821	-5.16866911458864	ENSG00000251807	ns
-0.0420721380428499	1.77108492595284	-0.405372365012126	0.686969583773117	0.91424020264194	-5.16878603677574	ENSG00000272345	ns
0.0203867114456	3.79190097272195	0.404654155226621	0.68749401388468	0.914540574672483	-5.16899838717468	ENSG00000169855	ns
-0.0186184442179202	4.92232186201539	-0.40455357747093	0.687567467207848	0.914540574672483	-5.16902809482122	ENSG00000077380	ns
0.0261834684631257	2.34638508642374	0.404552022422707	0.687568602904892	0.914540574672483	-5.16902855407826	ENSG00000178177	ns
0.025064260910205	4.27733131120667	0.404529721371544	0.687584890092516	0.914540574672483	-5.16903514012179	ENSG00000113845	ns
0.0382447847875573	2.77780383287344	0.404454531161844	0.687639805065042	0.914540574672483	-5.16905734296908	ENSG00000170231	ns
-0.0615188596440364	3.07211415728494	-0.40430040301864	0.687752377459252	0.914540574672483	-5.16910284253455	ENSG00000138685	ns
-0.0160830914899712	2.99245475513805	-0.404250596283246	0.687788756918837	0.914540574672483	-5.16911754210991	ENSG00000123213	ns
0.0163405974534294	3.38893054222572	0.404245655084269	0.687792366072703	0.914540574672483	-5.16911900031932	ENSG00000150403	ns
0.0289772758951803	2.92931113450359	0.40409855593449	0.687899813689973	0.914540574672483	-5.16916240301825	ENSG00000152784	ns
-0.0235864899674008	4.23063865862086	-0.404013143746588	0.687962205448209	0.914540574672483	-5.16918759733282	ENSG00000163950	ns
0.0336846605645964	3.42018907527346	0.404010996058293	0.687963774316339	0.914540574672483	-5.16918823077546	ENSG00000198918	ns
0.0770906348002485	2.6774929791234	0.403976404119556	0.687989043625668	0.914540574672483	-5.16919843291753	ENSG00000252874	ns
0.0438729015484891	1.46480207730052	0.403780714416541	0.688132001138955	0.914591001718051	-5.16925613104223	ENSG00000270059	ns
0.0505431190279704	3.67818081945094	0.403526021473549	0.688318079590354	0.914591001718051	-5.16933118446082	ENSG00000199831	ns
0.0288109536711518	5.53900582872675	0.403486168259771	0.68834719807525	0.914591001718051	-5.16934292423605	ENSG00000058668	ns
0.0471581663700389	1.96058325252362	0.40343737031013	0.688382852620287	0.914591001718051	-5.1693572973445	ENSG00000267692	ns
0.0269090723673164	3.39126091719083	0.403346707743931	0.688449097719895	0.914591001718051	-5.16938399681865	ENSG00000236901	ns
0.0525382006374269	3.15520322792774	0.403332068468388	0.688459794540584	0.914591001718051	-5.16938830742217	ENSG00000199704	ns
0.0796936591510022	1.28265638088735	0.403270108191522	0.688505069211588	0.914591001718051	-5.1694065501993	ENSG00000252585	ns
0.0428239364617646	1.71827005540676	0.402961874983528	0.688730313788408	0.914591001718051	-5.16949726107374	ENSG00000258033	ns
0.0158690444330607	1.97584575969953	0.402800468948847	0.688848274255908	0.914591001718051	-5.16954473430421	ENSG00000166337	ns
-0.029932535529348	2.64478857384251	-0.402754392303408	0.688881949909166	0.914591001718051	-5.16955828304623	ENSG00000240891	ns
-0.0264496051140277	2.15466631731597	-0.402735073181411	0.688896069703727	0.914591001718051	-5.16956396333671	ENSG00000137266	ns
-0.0363533948935109	4.09409439256373	-0.402604325801701	0.68899163216643	0.914591001718051	-5.16960239913638	ENSG00000175130	ns
-0.0194977908434559	4.04651754300983	-0.402486064689475	0.68907807289911	0.914591001718051	-5.16963715369036	ENSG00000062716	ns
-0.0374630180865829	1.86256333198782	-0.402451226517258	0.689103538002964	0.914591001718051	-5.16964738999554	ENSG00000243422	ns
-0.0547775431994793	3.76095271221829	-0.402291166525024	0.689220539172436	0.914591001718051	-5.16969440823639	ENSG00000233844	ns
0.0328197099846435	4.58772153486364	0.402225383291345	0.68926862783473	0.914591001718051	-5.16971372693802	ENSG00000118432	ns
0.0832083127527428	1.08299451892309	0.402133167674794	0.689336041196885	0.914591001718051	-5.16974080281998	ENSG00000269407	ns
0.0278297844865614	1.48726868808973	0.402128724822855	0.689339289166357	0.914591001718051	-5.16974210715223	ENSG00000213300	ns
-0.0890056788459666	0.845301203512774	-0.402111982671287	0.689351528654306	0.914591001718051	-5.1697470221838	ENSG00000207257	ns
0.0284181218430071	4.08690331865897	0.402082321126344	0.689373213177068	0.914591001718051	-5.16975572949295	ENSG00000033800	ns
-0.0122613430356102	2.81432428838923	-0.401854071063077	0.689540087649807	0.914591001718051	-5.16982271224297	ENSG00000163214	ns
0.0508755044379567	4.29068024558912	0.401732921476418	0.68962866688961	0.914591001718051	-5.16985824973746	ENSG00000211491	ns
0.0242911703400224	1.75576122456071	0.401700499181972	0.689652373386561	0.914591001718051	-5.1698677585505	ENSG00000213123	ns
-0.0360143502473038	3.23579200173315	-0.401530479140536	0.689776693590654	0.914591001718051	-5.1699176095831	ENSG00000224404	ns
-0.0368357280474103	3.36215238527065	-0.40148061941406	0.689813153114217	0.914591001718051	-5.16993222482581	ENSG00000168481	ns
0.0793700696292494	1.47930980052464	0.401378236124824	0.689888022397219	0.914591001718051	-5.16996223051212	ENSG00000238641	ns
-0.0297217938157615	2.23013305720916	-0.401345267138954	0.689912132118164	0.914591001718051	-5.16997189118704	ENSG00000179933	ns
-0.0455445632392681	1.42072270085559	-0.401285866613549	0.689955571643304	0.914591001718051	-5.16998929492794	ENSG00000261426	ns
-0.0230359811326628	2.87779289613575	-0.401123240620238	0.690074505203862	0.914591001718051	-5.17003692959589	ENSG00000118855	ns
-0.0167483649529485	2.19178112323084	-0.400859412941859	0.690267467558946	0.914591001718051	-5.17011416645418	ENSG00000166398	ns
0.0309920951424676	5.29442806735878	0.400857799265678	0.69026864785819	0.914591001718051	-5.17011463871083	ENSG00000166326	ns
-0.0156969356593564	3.04406841918631	-0.400851994786229	0.690272893464059	0.914591001718051	-5.17011633742761	ENSG00000169410	ns
-0.0317217755941632	3.24756637464309	-0.400848417683291	0.69027550989132	0.914591001718051	-5.17011738427674	ENSG00000261101	ns
0.0215861990920279	1.7881352503557	0.400847636186528	0.690276081507874	0.914591001718051	-5.17011761298271	ENSG00000100445	ns
-0.0381271909390084	1.83101559433538	-0.400745790988136	0.690350576530574	0.914591232645254	-5.1701474143194	ENSG00000095713	ns
-0.0562181882265054	2.91983515706273	-0.400637848795227	0.690429534596686	0.914591232645254	-5.17017899152538	ENSG00000249605	ns
-0.0240070927952196	4.12407136129973	-0.400576097775728	0.690474706086443	0.914591232645254	-5.17019705225929	ENSG00000163946	ns
0.0344564487396497	1.33456396425647	0.400327687176287	0.690656432410008	0.914711974671672	-5.17026967867959	ENSG00000257723	ns
-0.0190041019388265	3.21659143562096	-0.400189426907763	0.690757585535099	0.914711974671672	-5.17031008171012	ENSG00000183520	ns
-0.0204171826259822	1.49012004758614	-0.400180198590042	0.690764337302685	0.914711974671672	-5.17031277795747	ENSG00000179397	ns
-0.0404004615758744	1.2721782921507	-0.399796908108212	0.691044788735059	0.914780210382825	-5.17042470988091	ENSG00000272338	ns
-0.0479098325339695	4.81679561968313	-0.399713558630867	0.691105780854145	0.914780210382825	-5.17044903626297	ENSG00000128609	ns
-0.0331342773479273	3.2807140269273	-0.399613614225208	0.69117891926379	0.914780210382825	-5.17047819940989	ENSG00000198856	ns
0.0266361928186494	1.66776797198466	0.399609898149594	0.691181638711516	0.914780210382825	-5.17047928359786	ENSG00000047634	ns
0.0261995583196812	4.45458575761439	0.399530484192319	0.691239755331343	0.914780210382825	-5.17050245071957	ENSG00000198216	ns
0.0413017953484187	1.9785025687575	0.399471472439838	0.691282942450632	0.914780210382825	-5.17051966302909	ENSG00000171806	ns
-0.0178306352305428	6.51056055078734	-0.399436316396158	0.691308671517041	0.914780210382825	-5.1705299160034	ENSG00000173258	ns
0.100059566226682	0.802464150226417	0.399320795248718	0.691393218637043	0.914780210382825	-5.17056360050553	ENSG00000266026	ns
-0.021364088931954	3.26782662359418	-0.399253761752485	0.691442280642538	0.914780210382825	-5.17058314219319	ENSG00000083099	ns
0.0188095399373818	1.91791113224392	0.399205636317624	0.69147750460805	0.914780210382825	-5.17059716977313	ENSG00000104450	ns
0.019526465949971	2.16772100800215	0.399090052282199	0.691562105680209	0.914804599419687	-5.17063085330522	ENSG00000148459	ns
-0.0196834283813443	4.16736088429373	-0.39887796271462	0.691717353747002	0.914852095754727	-5.17069263534769	ENSG00000147274	ns
0.0400931841741454	1.82307096910001	0.398823949378837	0.691756893262177	0.914852095754727	-5.17070836431852	ENSG00000251580	ns
0.0245699730982216	2.00348138567835	0.398769820490229	0.691796518234896	0.914852095754727	-5.17072412481979	ENSG00000108474	ns
0.0190743714657962	2.44043355686685	0.398670791116164	0.691869014793121	0.9148604627515	-5.17075295333262	ENSG00000163755	ns
0.0266739901624096	4.10082712551626	0.398369946969689	0.692089271998661	0.91503487384337	-5.17084048873804	ENSG00000178980	ns
-0.0593701568780065	1.42736671904261	-0.398275596173551	0.69215835463546	0.91503487384337	-5.17086792810876	ENSG00000238754	ns
0.0767453775531584	1.89037709194567	0.398219456385492	0.692199460836671	0.91503487384337	-5.1708842517852	ENSG00000258410	ns
-0.0141361898312482	3.25785969488598	-0.39795215781345	0.69239519275672	0.915191362466916	-5.17096194246374	ENSG00000188938	ns
0.0189384598279534	3.81054211524709	0.39779907911888	0.69250729562379	0.915191362466916	-5.17100641168817	ENSG00000119661	ns
-0.0238384315065581	4.39687356096935	-0.397685572148767	0.692590423737195	0.915191362466916	-5.17103937440657	ENSG00000164252	ns
0.0179813398706596	1.59435972690018	0.397565365479216	0.692678462612621	0.915191362466916	-5.17107427256364	ENSG00000115289	ns
0.015247645574461	3.632048633994	0.39742322698266	0.692782569790824	0.915191362466916	-5.17111552442364	ENSG00000106554	ns
0.0337978772673366	1.87116318561318	0.397283098371827	0.692885210714455	0.915191362466916	-5.1711561786479	ENSG00000266413	ns
-0.0625875294491558	1.51651627372627	-0.397034711319577	0.693067162690615	0.915191362466916	-5.17122820595786	ENSG00000119888	ns
0.0771513396591488	2.03327344023733	0.397031459250255	0.693069545063235	0.915191362466916	-5.17122914869706	ENSG00000261624	ns
-0.0190701577265422	8.34498846448549	-0.396928630730161	0.693144875898334	0.915191362466916	-5.17125895360671	ENSG00000170027	ns
0.0604821790734806	1.74279062432112	0.396906210949712	0.693161300752909	0.915191362466916	-5.17126545097713	ENSG00000199400	ns
-0.0209791637065617	2.07238639817677	-0.396615617040557	0.693374204899235	0.915191362466916	-5.17134963368826	ENSG00000120662	ns
0.0224967369511793	1.57790319974182	0.39660107151201	0.693384862362779	0.915191362466916	-5.17135384580351	ENSG00000120314	ns
0.0217888668144788	1.97417394138902	0.396498457390285	0.693460049187364	0.915191362466916	-5.17138355659671	ENSG00000236859	ns
0.0256766455352913	2.05096232271293	0.396367083365231	0.693556313343542	0.915191362466916	-5.17142158337416	ENSG00000189319	ns
-0.0482835177094834	1.75630691309443	-0.39632933160874	0.693583976840126	0.915191362466916	-5.17143250847089	ENSG00000232142	ns
-0.0382708787013721	1.86100985041769	-0.396237179134309	0.69365150552347	0.915191362466916	-5.17145917242396	ENSG00000272599	ns
0.0266987979432733	2.12849095353176	0.396116223051761	0.693740145094184	0.915191362466916	-5.17149416125347	ENSG00000198039	ns
0.0246468547075867	2.06532608054556	0.395959544792059	0.693854969170473	0.915191362466916	-5.1715394676464	ENSG00000183199	ns
0.029886768942025	4.64303007001119	0.395909461438515	0.693891675056095	0.915191362466916	-5.17155394641727	ENSG00000154975	ns
0.0500952892917441	6.58533120510533	0.395872418239136	0.693918824342181	0.915191362466916	-5.171564654196	ENSG00000198618	ns
-0.0486817316354182	4.54439242126167	-0.395793524853753	0.693976647346701	0.915191362466916	-5.17158745595836	ENSG00000041353	ns
0.0160180270054227	3.57783403843794	0.395655639580071	0.69407771144308	0.915191362466916	-5.1716272967302	ENSG00000166446	ns
0.0194617634566572	2.6922009548747	0.395565901299981	0.694143488834511	0.915191362466916	-5.1716532184432	ENSG00000064601	ns
0.0195672508043216	4.4110820740142	0.39553917916117	0.694163076392546	0.915191362466916	-5.17166093624757	ENSG00000143799	ns
0.0393038372987808	1.40183098718967	0.395495808019345	0.694194868261536	0.915191362466916	-5.17167346146399	ENSG00000124191	ns
0.011631610183569	2.42546687242615	0.395453515353317	0.694225870121506	0.915191362466916	-5.17168567391393	ENSG00000242259	ns
0.0412624687458418	5.28747723749568	0.395262489547691	0.694365904640654	0.915191362466916	-5.17174081847568	ENSG00000229097	ns
0.0164637495985107	3.36716675407909	0.395262047387393	0.694366228785804	0.915191362466916	-5.17174094608609	ENSG00000143393	ns
-0.0331726433458315	1.73448368965425	-0.395154892764305	0.694444784917394	0.915191362466916	-5.17177186744793	ENSG00000165912	ns
-0.0388394953955959	1.89982471205501	-0.3950632013957	0.694512007467998	0.915191362466916	-5.17179832001206	ENSG00000172987	ns
-0.0162646839506753	4.35815498693251	-0.395036314333763	0.69453171990085	0.915191362466916	-5.17180607565891	ENSG00000032219	ns
0.0478166480707809	1.29558593809848	0.394920392926114	0.694616710909899	0.915191362466916	-5.17183950751269	ENSG00000170074	ns
-0.0305462281493376	1.64017190654259	-0.394903487665588	0.694629105803256	0.915191362466916	-5.17184438219418	ENSG00000253159	ns
0.0866981576301598	1.49841949879962	0.394852832796532	0.69466624632637	0.915191362466916	-5.17185898743513	ENSG00000237636	ns
-0.0460455880166819	2.25454103871498	-0.394845711655804	0.694671467659788	0.915191362466916	-5.17186104051376	ENSG00000082556	ns
0.0310586642890889	2.34252137420658	0.394805698271749	0.694700806385815	0.915191362466916	-5.17187257599152	ENSG00000128285	ns
0.015998331817908	5.46005932831347	0.394267705989933	0.695095320366782	0.915462997623219	-5.17202756144001	ENSG00000092199	ns
-0.0234001651552775	5.51965603592854	-0.394244867937287	0.695112069575092	0.915462997623219	-5.17203413601487	ENSG00000169085	ns
-0.0274304917705495	4.27039983196537	-0.394116903230766	0.695205920498514	0.915462997623219	-5.17207096726136	ENSG00000152642	ns
0.0210735950655723	4.38174210935364	0.394104856519351	0.695214755955998	0.915462997623219	-5.1720744339769	ENSG00000115866	ns
-0.0263643942935285	3.60309820998271	-0.393986253366526	0.695301745717638	0.915462997623219	-5.17210855912361	ENSG00000215717	ns
0.0603737510942128	3.05179238343079	0.393982801844348	0.695304277306627	0.915462997623219	-5.17210955206186	ENSG00000270061	ns
-0.0155280324402596	2.86754700508784	-0.39381443903798	0.695427770674759	0.915538407669893	-5.17215797641062	ENSG00000085662	ns
-0.0136505110937217	3.17910836278859	-0.393287314203655	0.695814468239926	0.915817862943737	-5.17230945478571	ENSG00000213762	ns
0.0249905579104204	2.30799807700705	0.393049067851362	0.69598927198145	0.915817862943737	-5.17237785293079	ENSG00000102309	ns
-0.0295237310135503	4.23410112565198	-0.393010007897154	0.696017932251164	0.915817862943737	-5.17238906273032	ENSG00000038274	ns
-0.0688549752135732	1.4686219752819	-0.393004981269588	0.696021620575288	0.915817862943737	-5.17239050523976	ENSG00000206870	ns
0.0278700060934867	6.38618817312904	0.39292582584356	0.696079702415617	0.915817862943737	-5.17241321834455	ENSG00000125868	ns
-0.059740462018695	8.56135726094779	-0.392913346760073	0.696088859354629	0.915817862943737	-5.17241679871755	ENSG00000201793	ns
0.0253958462808725	3.26358910627863	0.392893105738956	0.696103711968446	0.915817862943737	-5.1724226058277	ENSG00000167642	ns
-0.0245847118029046	3.89404703118487	-0.392553821749445	0.696352692293978	0.916039163848375	-5.17251990157704	ENSG00000125945	ns
0.0288083785066657	2.24486176084361	0.392450278475743	0.696428683259213	0.916039163848375	-5.17254957785594	ENSG00000135617	ns
0.0371608838269899	2.35083211390116	0.392325880021429	0.696519984107482	0.916039163848375	-5.17258522111655	ENSG00000242071	ns
0.0291317220708893	2.92400289035625	0.392247874380001	0.696577237784236	0.916039163848375	-5.17260756596068	ENSG00000187398	ns
0.0196637815042342	3.54705009991545	0.392189695041969	0.696619940740782	0.916039163848375	-5.1726242286581	ENSG00000100280	ns
0.0529935927599361	3.63081590288484	0.392122245127158	0.696669449433362	0.916039163848375	-5.17264354340126	ENSG00000243319	ns
0.0411819280097634	1.99442473387252	0.392019063834516	0.696745187775656	0.916051632387431	-5.17267308369173	ENSG00000225292	ns
-0.0393888330540808	1.43251032562466	-0.391748908008054	0.696943505483067	0.916132211168402	-5.17275039143103	ENSG00000155926	ns
-0.0188673862658635	3.39682544733899	-0.391683203783208	0.696991741286728	0.916132211168402	-5.17276918534693	ENSG00000163412	ns
0.017365821739558	4.34723108872876	0.391664789180251	0.697005260326951	0.916132211168402	-5.17277445206514	ENSG00000124380	ns
0.0264071886648409	1.90912593005009	0.391504119156743	0.697123220078668	0.916200155970311	-5.17282039450738	ENSG00000175048	ns
0.0199109643997839	1.66949367879134	0.390899107991608	0.697567471242004	0.916617480500595	-5.17299322533191	ENSG00000167081	ns
0.0474408045064763	1.50769487453416	0.390866147130515	0.69759167700885	0.916617480500595	-5.17300263349684	ENSG00000254664	ns
0.0494256490113374	2.53227175045306	0.390421525026559	0.697918229173274	0.916617480500595	-5.17312946704578	ENSG00000271461	ns
0.0185968105672019	1.70742052693651	0.390399006462575	0.697934769440058	0.916617480500595	-5.17313588691393	ENSG00000263072	ns
-0.0304593422299888	4.37805034630986	-0.390149127280846	0.698118319858822	0.916617480500595	-5.17320710087818	ENSG00000112110	ns
-0.0227090597503778	4.60103005544789	-0.390118133723311	0.698141087652323	0.916617480500595	-5.17321593069011	ENSG00000162989	ns
-0.0624608304730998	3.09202832309331	-0.390097921148246	0.698155935912664	0.916617480500595	-5.17322168871311	ENSG00000223044	ns
-0.0259568486410506	5.06361668061516	-0.389980562987436	0.698242150166982	0.916617480500595	-5.1732551150718	ENSG00000165704	ns
0.0228879291075956	4.00337863417877	0.389845488197329	0.698341384471058	0.916617480500595	-5.17329357519149	ENSG00000113391	ns
-0.0218372336060888	3.40162856206364	-0.389842053984184	0.698343907525968	0.916617480500595	-5.17329455284968	ENSG00000129292	ns
0.0209775241650623	2.36578860586159	0.389813264648862	0.698365058670312	0.916617480500595	-5.17330274831524	ENSG00000224870	ns
0.0199699931997754	3.42282657853717	0.389785085787183	0.698385761541577	0.916617480500595	-5.17331076941567	ENSG00000133424	ns
0.0264151373903121	2.19635951076149	0.389582140058437	0.698534871603062	0.916617480500595	-5.17336852083637	ENSG00000232533	ns
-0.0249839882616212	2.12216489373638	-0.389541588831932	0.698564667192797	0.916617480500595	-5.17338005675329	ENSG00000175283	ns
-0.0176455903529034	5.28070615631103	-0.389504923061383	0.698591608300752	0.916617480500595	-5.17339048631934	ENSG00000122218	ns
-0.0121326211325645	1.65899540419043	-0.389479200940631	0.698610508517141	0.916617480500595	-5.1733978023866	ENSG00000151413	ns
0.0177713938076067	4.65404222026931	0.389453639392055	0.698629290938396	0.916617480500595	-5.17340507230794	ENSG00000159140	ns
-0.020558073633056	2.87990657752139	-0.389447100259496	0.698634095871204	0.916617480500595	-5.1734069320167	ENSG00000133789	ns
0.0261288188373321	2.54643067739438	0.389222566615526	0.698799089995045	0.91674696064821	-5.17347076988553	ENSG00000151353	ns
0.0200486443692052	2.81663607358614	0.389113996504242	0.698878875863802	0.91676464304487	-5.17350162469605	ENSG00000157837	ns
0.0508355680081731	3.98619871912025	0.388845523778986	0.699076185488736	0.916777769761551	-5.17357788596063	ENSG00000177606	ns
0.0441589326256415	2.25355078363629	0.388817617953902	0.699096695619541	0.916777769761551	-5.17358580977916	ENSG00000235326	ns
0.0310429668433843	2.02887517722213	0.388710220262821	0.699175632530568	0.916777769761551	-5.17361629993377	ENSG00000226525	ns
0.0201854192219173	3.21362619476121	0.388504304748344	0.699326989057232	0.916777769761551	-5.1736747358816	ENSG00000196141	ns
0.0322475047366071	5.20354541739613	0.388484089556549	0.699341848733893	0.916777769761551	-5.1736804710148	ENSG00000114796	ns
-0.0676008114403213	2.57561588858846	-0.38840126091777	0.699402735212885	0.916777769761551	-5.17370396674904	ENSG00000257647	ns
-0.023457327019226	2.51533046801346	-0.388399774215372	0.699403828090705	0.916777769761551	-5.17370438843173	ENSG00000106610	ns
-0.0329861459677945	3.12985335374844	-0.38825996706147	0.699506603469588	0.916777769761551	-5.1737440356523	ENSG00000177971	ns
0.0225636563391185	2.09976274560835	0.388178054218325	0.699566822077177	0.916777769761551	-5.17376725833182	ENSG00000148842	ns
0.0246633015365365	4.05185245562422	0.388172800000239	0.699570684806523	0.916777769761551	-5.17376874776165	ENSG00000153820	ns
0.013672259801659	3.20461559616825	0.388108069172093	0.69961827345249	0.916777769761551	-5.17378709557328	ENSG00000107651	ns
-0.0311778414902317	5.11378201398732	-0.387913618034697	0.69976123685998	0.916878208948644	-5.17384219406523	ENSG00000174738	ns
0.0241775476778043	2.54940977625463	0.387571364570442	0.700012893411515	0.917121033289833	-5.17393910638085	ENSG00000205763	ns
0.0461801003710298	1.26275010721357	0.387425939272055	0.700119833887289	0.917174229991061	-5.17398025924101	ENSG00000258696	ns
-0.0465598925921005	1.30884882049912	-0.387178381586702	0.700301892903701	0.917325814427908	-5.17405027856665	ENSG00000271553	ns
0.0741661463327148	1.19608171648121	0.38677908026814	0.70059558471779	0.91752511026595	-5.17416312355339	ENSG00000202239	ns
-0.032235456501827	3.90521306324309	-0.386758539330366	0.700610694118807	0.91752511026595	-5.17416892542324	ENSG00000197006	ns
0.0607552234910087	2.49683350104281	0.386629371840849	0.700705709297471	0.91752511026595	-5.17420540229027	ENSG00000268191	ns
-0.0818326349954055	2.08947251112711	-0.386539624695516	0.700771729843517	0.91752511026595	-5.17423073974385	ENSG00000207444	ns
0.0497278764041962	1.50909547868076	0.386520430192431	0.700785850166963	0.91752511026595	-5.17423615798681	ENSG00000244346	ns
-0.0231569718887403	4.45653526403888	-0.386071567855899	0.701116083485214	0.917832812486828	-5.17436278716563	ENSG00000143870	ns
0.0615825377804109	1.90810558479229	0.385737264005454	0.701362072606673	0.917832812486828	-5.17445700323243	ENSG00000207508	ns
0.0206240593972147	1.93576178928689	0.385688652870198	0.701397844582082	0.917832812486828	-5.17447069645009	ENSG00000120328	ns
0.108021480673862	4.45184015185126	0.385667053847235	0.701413739095903	0.917832812486828	-5.17447678010586	ENSG00000207523	ns
-0.0264065482904323	2.5293026634559	-0.385663584379195	0.701416292256711	0.917832812486828	-5.17447775729676	ENSG00000212719	ns
0.0273147129693037	2.27025231947578	0.385659668702641	0.701419173783873	0.917832812486828	-5.17447886015376	ENSG00000248866	ns
-0.0279341752567177	5.09515081562014	-0.385354101130605	0.701644053109816	0.917883171971515	-5.17456488951965	ENSG00000198478	ns
-0.0416048131483204	1.25920608479177	-0.385200043553422	0.701757440422754	0.917883171971515	-5.17460823716951	ENSG00000272002	ns
0.0704358709439585	2.47164274943261	0.385184283550532	0.701769040266657	0.917883171971515	-5.17461267063983	ENSG00000207318	ns
0.0130749585472754	1.493007696827	0.385086444351775	0.701841054510588	0.917883171971515	-5.17464018990618	ENSG00000176473	ns
0.024125076990428	5.22373520936918	0.384983410047298	0.70191689558033	0.917883171971515	-5.17466916290265	ENSG00000079841	ns
0.159522007427945	3.65391517641718	0.384980808844854	0.701918810302406	0.917883171971515	-5.1746698942549	ENSG00000201263	ns
0.0175069318501642	3.16801949041673	0.384975964097708	0.701922376483063	0.917883171971515	-5.17467125638754	ENSG00000120709	ns
-0.0688115547562749	1.28291053867454	-0.384756225536933	0.702084131439368	0.918007868477464	-5.17473301945331	ENSG00000222365	ns
0.0627866659694458	2.94550170757452	0.384321101540703	0.702404477957172	0.918339887681879	-5.17485521878173	ENSG00000265082	ns
0.0286061996581863	2.16396205718491	0.38418628286871	0.70250374507661	0.91836701181935	-5.17489305313813	ENSG00000214029	ns
-0.0232563776984342	4.67552080467986	-0.384101401338693	0.702566246113355	0.91836701181935	-5.17491686680579	ENSG00000164615	ns
0.0266900221730113	4.58586170012727	0.384022298766095	0.702624493781649	0.91836701181935	-5.17493905447616	ENSG00000126947	ns
-0.033244506762478	1.94727715375252	-0.383745638023935	0.702828228785289	0.918458071179675	-5.17501662004634	ENSG00000231646	ns
0.0198513973091528	4.0940697746469	0.383713859928809	0.702851631817376	0.918458071179675	-5.17502552591218	ENSG00000204256	ns
0.0242826908430471	3.70670729307507	0.383657076451736	0.702893450828305	0.918458071179675	-5.17504143775709	ENSG00000185246	ns
0.0446415864534939	1.62705900890349	0.383245849689019	0.703196332365411	0.91855666577734	-5.17515660182805	ENSG00000258959	ns
0.0147944596349281	3.38267251274115	0.383228102286659	0.703209404982995	0.91855666577734	-5.17516156923	ENSG00000116171	ns
0.0219436700950566	2.91729906362926	0.383068660597069	0.703326852718803	0.91855666577734	-5.1752061858592	ENSG00000164941	ns
-0.0140907246410285	1.4699974185041	-0.383046849104421	0.703342920040484	0.91855666577734	-5.17521228794495	ENSG00000140543	ns
0.0632329571669041	2.05515238820674	0.383038415817843	0.703349132413429	0.91855666577734	-5.17521464718843	ENSG00000223001	ns
0.0226061306832479	3.22108265718619	0.382952099736241	0.703412718250836	0.91855666577734	-5.17523879147164	ENSG00000064933	ns
0.0640794953431318	1.47487355457217	0.382862070253656	0.703479041890568	0.91855666577734	-5.17526396871195	ENSG00000242113	ns
-0.0190966145142888	1.78977515418903	-0.382833078511486	0.703500400254322	0.91855666577734	-5.17527207516178	ENSG00000196967	ns
-0.049690794223133	2.04163994300369	-0.382476749392879	0.703762929420057	0.918558831185195	-5.17537165943668	ENSG00000183960	ns
0.0680410576640864	2.6880002335521	0.382467697057832	0.703769599295863	0.918558831185195	-5.17537418811895	ENSG00000261544	ns
0.0292895516868761	4.02467831821511	0.382442868401738	0.703787893486626	0.918558831185195	-5.1753811234591	ENSG00000140403	ns
0.0588715342758572	12.0223511789208	0.382416995992696	0.703806956920965	0.918558831185195	-5.17538834987336	ENSG00000198804	ns
0.025526221572451	1.46607486139014	0.382329427656034	0.703871480872756	0.918558831185195	-5.17541280495743	ENSG00000185433	ns
-0.020733818265092	7.52302672992042	-0.382234070999203	0.703941746078896	0.918558831185195	-5.17543942875331	ENSG00000087086	ns
-0.0311483217979127	4.14888943979832	-0.382049193894708	0.704077983401874	0.918558831185195	-5.17549102808696	ENSG00000138029	ns
-0.0237866448769877	4.69899562298241	-0.381978160945538	0.70413033071782	0.918558831185195	-5.17551084684682	ENSG00000138385	ns
0.0323769142827088	1.35351143696636	0.38189275006966	0.704193275676053	0.918558831185195	-5.17553467232063	ENSG00000224934	ns
-0.0999668976105315	2.2721068490221	-0.381641665389945	0.704378328780221	0.918558831185195	-5.17560468209641	ENSG00000252405	ns
-0.0240090806802349	2.46389548698201	-0.3816338287828	0.704384104765412	0.918558831185195	-5.17560686643708	ENSG00000115041	ns
-0.0788232897238377	1.80301390200808	-0.38155444078811	0.704442618818436	0.918558831185195	-5.17562899218049	ENSG00000206684	ns
0.0189605452891075	2.86571696254231	0.381437613090849	0.704528731617294	0.918558831185195	-5.17566154420723	ENSG00000181982	ns
0.0931301154502031	2.63069527309106	0.381376312932673	0.704573917055142	0.918558831185195	-5.17567862048382	ENSG00000252808	ns
-0.0325760202627841	4.10108320814508	-0.381243368486424	0.704671916465911	0.918558831185195	-5.1757156452241	ENSG00000197008	ns
0.0273645450828894	5.30050505628454	0.381190365303365	0.704710988937082	0.918558831185195	-5.17573040292388	ENSG00000116030	ns
-0.0165866516232702	4.74935251861409	-0.381122201213814	0.704761238787135	0.918558831185195	-5.17574937888829	ENSG00000118518	ns
0.0297684849963946	1.72280996407204	0.381081977778977	0.704790891703468	0.918558831185195	-5.17576057497072	ENSG00000091947	ns
0.0237777141096398	1.74675267364085	0.381050991587821	0.704813735193135	0.918558831185195	-5.17576919909212	ENSG00000215492	ns
-0.0154571906640588	2.71920736681074	-0.381027844243356	0.704830799945301	0.918558831185195	-5.17577564104026	ENSG00000126214	ns
-0.0214266047436604	6.22053007809248	-0.380916552343069	0.704912849019468	0.918561926762147	-5.17580660835641	ENSG00000138071	ns
-0.0688994196928916	2.07359549883596	-0.380844392988814	0.704966049824471	0.918561926762147	-5.17582668212271	ENSG00000099860	ns
-0.049308226287538	2.82825545036521	-0.380630484310149	0.705123766653717	0.918680851654192	-5.17588616647573	ENSG00000269951	ns
0.0252571958535128	1.94334540163541	0.380366042605641	0.705318760005221	0.918693843622135	-5.17595965735516	ENSG00000243660	ns
0.0168915947307262	2.71749399305308	0.380321348154986	0.705351718657343	0.918693843622135	-5.17597207336295	ENSG00000140993	ns
0.0211748988697638	5.32971725130218	0.380258472002086	0.705398085853909	0.918693843622135	-5.17598953775126	ENSG00000167654	ns
-0.0260032780763124	5.46913200973061	-0.380256519372457	0.705399525813148	0.918693843622135	-5.17599008006493	ENSG00000174469	ns
0.0226467606268228	2.93114078268567	0.37999949661018	0.705589075757955	0.918834574107124	-5.17606144016775	ENSG00000138031	ns
0.0129343693120383	2.69035215708567	0.379706918786425	0.705804869884665	0.918834574107124	-5.17614261353872	ENSG00000137288	ns
0.0215735766540091	2.06253553061152	0.379659328883973	0.70583997266949	0.918834574107124	-5.17615581110805	ENSG00000174804	ns
-0.028518449824273	4.60097089158469	-0.379604473521636	0.705880435330287	0.918834574107124	-5.17617102148833	ENSG00000151292	ns
-0.0735996406596358	1.2013676776966	-0.379594651284129	0.705887680544095	0.918834574107124	-5.17617374478339	ENSG00000207762	ns
-0.0332490873067766	5.05456050202946	-0.379569375742965	0.705906324762467	0.918834574107124	-5.17618075231074	ENSG00000186469	ns
-0.0355259016851921	2.63306861994857	-0.379346489978187	0.70607074181452	0.918962070632359	-5.17624252631445	ENSG00000197892	ns
0.0508540237987605	2.93415611809417	0.379141139223704	0.70622223626325	0.91907272576955	-5.17629940852067	ENSG00000224848	ns
-0.033567092858902	1.6991806788235	-0.378996532905974	0.706328924613415	0.919125055219301	-5.17633944616128	ENSG00000225689	ns
-0.0320552622597008	2.95556353882408	-0.378813274787284	0.706464138223407	0.919186185026433	-5.17639016367863	ENSG00000187416	ns
0.0268901213744384	3.24528666953392	0.378752656368899	0.706508866503392	0.919186185026433	-5.17640693474297	ENSG00000196547	ns
0.0242969888024476	2.18928725124337	0.378650769813861	0.706584047499062	0.919197501008847	-5.17643511730231	ENSG00000065413	ns
-0.0300250095735581	4.31391274730459	-0.37839772612022	0.706770778489944	0.919283108413114	-5.17650507846671	ENSG00000169255	ns
0.0399668874944992	1.71402328958816	0.378368856386682	0.706792083769239	0.919283108413114	-5.17651305737993	ENSG00000180071	ns
0.0324588983383767	2.84168790303031	0.378115213413891	0.70697927732906	0.919283108413114	-5.17658313233904	ENSG00000127838	ns
-0.0252325608974044	3.83755607158379	-0.377681548044525	0.707299373309055	0.919283108413114	-5.17670283476346	ENSG00000096968	ns
0.0142621834083476	4.74472845904596	0.37766989995585	0.707307971702578	0.919283108413114	-5.1767060480453	ENSG00000148948	ns
0.0241179119321426	2.79323450248887	0.377590469825285	0.707366606512979	0.919283108413114	-5.17672795729215	ENSG00000174516	ns
0.0137120821145269	1.88411517419792	0.377546460018575	0.707399095038993	0.919283108413114	-5.17674009456667	ENSG00000169814	ns
-0.0170183557255714	3.1100049325365	-0.377493742881242	0.707438012135766	0.919283108413114	-5.17675463134987	ENSG00000155229	ns
-0.0133041468670094	2.39355250094648	-0.37746884483137	0.707456392766972	0.919283108413114	-5.176761496302	ENSG00000117597	ns
0.0226237053354064	4.20523089821268	0.377370022271099	0.707529348849756	0.919283108413114	-5.17678873947165	ENSG00000167088	ns
-0.0274404105370945	7.54286661323678	-0.377322949313926	0.707564101589887	0.919283108413114	-5.1768017139436	ENSG00000150991	ns
-0.0186532243799018	4.81694218755552	-0.377252567729687	0.707616063654739	0.919283108413114	-5.17682110985334	ENSG00000001629	ns
0.0361421136834943	1.57475542816487	0.377125952762171	0.707709545834215	0.919283108413114	-5.17685599363913	ENSG00000241634	ns
0.0185789706191297	2.35425043084646	0.377101187922969	0.707727830705524	0.919283108413114	-5.17686281525978	ENSG00000164953	ns
0.028117691753085	2.56105996047615	0.377022324928165	0.707786059566442	0.919283108413114	-5.17688453557314	ENSG00000169738	ns
0.0201771282561358	5.39747014997835	0.376995616853532	0.707805779997545	0.919283108413114	-5.176891890444	ENSG00000158560	ns
-0.0235378299158118	5.27736180731098	-0.37697665282251	0.707819782584713	0.919283108413114	-5.17689711244578	ENSG00000116161	ns
-0.0156157702901232	3.80039893450182	-0.376930525066198	0.707853842642452	0.919283108413114	-5.17690981325736	ENSG00000136631	ns
0.0409488016862245	1.27294795832127	0.376674135520526	0.70804316789763	0.919283108413114	-5.17698037941085	ENSG00000233602	ns
-0.0183388591188169	4.01990066204464	-0.376522211881645	0.708155361366554	0.919283108413114	-5.17702217090129	ENSG00000254635	ns
0.019076451838957	3.93493729890648	0.376509264324822	0.708164923257033	0.919283108413114	-5.17702573176999	ENSG00000198892	ns
0.013677578137667	2.37883321733463	0.376502708954475	0.708169764476757	0.919283108413114	-5.17702753459761	ENSG00000115207	ns
-0.0275729578782773	3.49577043419406	-0.376450827257542	0.708208080161835	0.919283108413114	-5.17704180176272	ENSG00000168275	ns
-0.0978200560161671	1.59557191937244	-0.376400023672481	0.708245600377296	0.919283108413114	-5.17705577056214	ENSG00000212270	ns
-0.0554616388999623	1.69775617284198	-0.376255286777068	0.708352497613457	0.919334742571826	-5.17709555671924	ENSG00000249020	ns
-0.0225918086883237	5.79742951702194	-0.375977771405588	0.708557476611362	0.919334742571826	-5.17717179934944	ENSG00000111726	ns
-0.0615702259849893	1.34077621798928	-0.375970535872808	0.708562821227236	0.919334742571826	-5.17717378644214	ENSG00000252023	ns
0.0100881466227243	4.36096000318494	0.375960631055122	0.708570137567441	0.919334742571826	-5.17717650653838	ENSG00000138032	ns
-0.0506853487130723	2.58027988507481	-0.375896043331639	0.70861784692521	0.919334742571826	-5.17719424210438	ENSG00000124529	ns
-0.0143627019878281	1.83462578257172	-0.375636026527043	0.708809926844514	0.919361803069392	-5.17726561122308	ENSG00000214113	ns
-0.0617485152259112	1.21521396688444	-0.375603392458703	0.708834035670353	0.919361803069392	-5.17727456512294	ENSG00000206892	ns
0.0295086205079675	4.76114735182052	0.375597768571029	0.708838190418032	0.919361803069392	-5.1772761080866	ENSG00000108561	ns
0.0189944293814097	4.37662808073173	0.375377753036528	0.709000737839105	0.919435991513374	-5.17733645330964	ENSG00000015676	ns
-0.0254179580817475	1.64443297423546	-0.375277063121645	0.709075132079339	0.919435991513374	-5.17736405854053	ENSG00000234284	ns
0.0649636131170404	2.16022616061376	0.375228689772382	0.709110873503819	0.919435991513374	-5.17737731800405	ENSG00000221630	ns
-0.0263436218316431	1.5438452705627	-0.37516031752932	0.7091613925574	0.919435991513374	-5.17739605640629	ENSG00000255090	ns
-0.015849572028579	3.07965170258688	-0.374980212105513	0.709294475613125	0.919522308469486	-5.17744540067819	ENSG00000132716	ns
-0.0371203805570186	2.83657029891567	-0.37481686169372	0.709415186005661	0.919527523530486	-5.1774901341657	ENSG00000165512	ns
-0.012082315830483	2.57281886857021	-0.374794768608072	0.709431512621126	0.919527523530486	-5.17749618286874	ENSG00000163812	ns
-0.019118781200687	4.33411915905815	-0.374358251415967	0.709754123571861	0.919792193118738	-5.17761562111195	ENSG00000166908	ns
0.0193248682174314	2.04421450950011	0.374257956111431	0.709828255068518	0.919792193118738	-5.17764304402747	ENSG00000259781	ns
0.0153547519850368	2.56595081537117	0.374248440341262	0.709835288628449	0.919792193118738	-5.17764564546693	ENSG00000066136	ns
-0.0175571920891242	5.3859432960271	-0.374098179705361	0.70994635681496	0.919849904350449	-5.17768671530276	ENSG00000184602	ns
0.028877722232191	2.42365902727289	0.373893035864609	0.71009800328869	0.919960175549983	-5.17774275960029	ENSG00000181804	ns
-0.0188629469096755	2.73010376627605	-0.373566825973212	0.710339168606189	0.920089646907469	-5.17783181570691	ENSG00000162910	ns
-0.102009791203914	1.13055711506641	-0.373439289644591	0.710433463699598	0.920089646907469	-5.17786661245773	ENSG00000235833	ns
0.020092699177384	3.62822144450819	0.373373143188967	0.710482371456438	0.920089646907469	-5.17788465507608	ENSG00000169223	ns
0.0363463390080825	1.49719533438328	0.373310856205796	0.710528426697352	0.920089646907469	-5.17790164205434	ENSG00000177409	ns
-0.0250084697729815	2.78059700737114	-0.373307810903002	0.710530678434185	0.920089646907469	-5.17790247250071	ENSG00000176542	ns
-0.0209907437337473	3.32232963120684	-0.373072935336563	0.71070435635531	0.920228360270511	-5.17796650221156	ENSG00000138035	ns
0.0568799333992964	3.20936996454593	0.372366775309954	0.711226617169637	0.920802788654234	-5.17815876839489	ENSG00000199453	ns
-0.0145444387335312	4.46570537404521	-0.372148458330597	0.711388108019561	0.920802788654234	-5.17821813637306	ENSG00000048707	ns
-0.0141064562629487	2.83302509561498	-0.372132813066066	0.711399681462076	0.920802788654234	-5.17822238953722	ENSG00000173163	ns
-0.0102190009957117	3.58654543538143	-0.372112926681519	0.711414392333613	0.920802788654234	-5.17822779539337	ENSG00000139842	ns
0.0329621148108017	1.38506484684474	0.371907412210065	0.711566427308945	0.920913359915144	-5.17828364504407	ENSG00000234518	ns
-0.0259153097443647	4.53975657487577	-0.37176179477442	0.711674158964613	0.920957595003318	-5.17832319881588	ENSG00000152954	ns
0.0182403391389692	1.62446013088142	0.371681145822542	0.71173382776005	0.920957595003318	-5.17834509871173	ENSG00000097096	ns
-0.0200961212243218	4.60722485933719	-0.371522770480685	0.711851008365377	0.920993389547496	-5.17838809116638	ENSG00000072364	ns
0.0189670914279403	2.73647408149187	0.371446423151072	0.711907499629511	0.920993389547496	-5.17840880985837	ENSG00000215305	ns
0.0333698213174884	1.66267998164431	0.371373674147341	0.711961329920703	0.920993389547496	-5.17842854812446	ENSG00000225539	ns
0.0246721480763128	3.76666224842094	0.371135936909416	0.712137252816849	0.921134779441085	-5.17849302424573	ENSG00000117335	ns
0.0174841889740014	2.07171042542339	0.370752188053198	0.712421255999375	0.921366621960965	-5.17859701332664	ENSG00000186063	ns
0.0247006693806462	8.602317271087	0.370627475930059	0.712513561259178	0.921366621960965	-5.17863078508759	ENSG00000109472	ns
0.0215972266103348	2.45774888200925	0.370623623486916	0.712516412701189	0.921366621960965	-5.17863182814087	ENSG00000013288	ns
-0.0162661787906675	2.36320348985445	-0.370442513361571	0.712650468678173	0.921408442493634	-5.17868085176138	ENSG00000145882	ns
0.0872438024289357	2.72488898971246	0.370399862285919	0.712682039926726	0.921408442493634	-5.17869239326591	ENSG00000212304	ns
0.0231877617786642	1.57549138469167	0.370093672784716	0.712908702914091	0.921615308694738	-5.17877521029621	ENSG00000167797	ns
0.0410227800727649	3.45372758668398	0.369946455620851	0.713017692711007	0.92163235217385	-5.17881500485616	ENSG00000271738	ns
0.0264416376807928	2.4818230817927	0.369744305001198	0.713167361426412	0.92163235217385	-5.17886962297353	ENSG00000125844	ns
0.0183696815997592	3.41882880935635	0.369647896699318	0.713238744424147	0.92163235217385	-5.17889566063682	ENSG00000114331	ns
-0.0268889827321255	2.24556464738151	-0.369515473790104	0.713336797712702	0.92163235217385	-5.178931414027	ENSG00000241945	ns
-0.0179737240301563	4.4638788359878	-0.369507787868702	0.713342488946398	0.92163235217385	-5.17893348878907	ENSG00000163349	ns
0.0226469758051824	4.22734875116116	0.369381272749044	0.713436172610232	0.92163235217385	-5.17896763452547	ENSG00000213246	ns
-0.0341622206646233	2.91692607754526	-0.369359992809946	0.713451930711292	0.92163235217385	-5.17897337672362	ENSG00000091664	ns
-0.0166171839190996	2.93941059385108	-0.369313467421396	0.713486383869891	0.92163235217385	-5.17898593003274	ENSG00000172057	ns
-0.0343910000376464	1.29570694934961	-0.369265614079771	0.71352182103782	0.92163235217385	-5.17899884000733	ENSG00000262180	ns
0.0422178836803264	1.41198862144859	0.368888848776532	0.713800851921649	0.92183383908304	-5.17910042651784	ENSG00000215861	ns
-0.0170860376118389	1.8674972348841	-0.368790713479901	0.713873537011678	0.92183383908304	-5.17912686964842	ENSG00000055070	ns
-0.0186703427211548	4.20728218129324	-0.368723479875148	0.713923335936506	0.92183383908304	-5.17914498210469	ENSG00000096401	ns
0.0171776199255254	3.71710275349256	0.36869489778028	0.713944506646983	0.92183383908304	-5.1791526810101	ENSG00000174720	ns
0.0414065771275354	2.4797829104446	0.368274530797562	0.714255897992065	0.922074753341627	-5.17926584308894	ENSG00000137693	ns
0.0814145417485519	1.56285875100045	0.368171323747514	0.714332357222716	0.922074753341627	-5.17929360665329	ENSG00000202470	ns
0.017755017320713	4.68776071823207	0.368139493430277	0.714355938781674	0.922074753341627	-5.17930216771734	ENSG00000163644	ns
-0.0266166811621953	2.06039502617783	-0.36808291456	0.714397856053487	0.922074753341627	-5.17931738332392	ENSG00000145685	ns
0.0123360678734077	2.51044662597217	0.367839654878674	0.714578088614681	0.922159493330765	-5.17938277605476	ENSG00000114054	ns
0.0167329809725958	4.56156643393713	0.367814259407751	0.714596905218126	0.922159493330765	-5.17938960035554	ENSG00000101489	ns
0.0265699909223756	4.44202280996099	0.367653300236452	0.71471617099286	0.922227324325458	-5.17943284261372	ENSG00000143543	ns
0.0168484618678397	1.63838429381091	0.367520097694462	0.714814875393942	0.92226861396012	-5.17946861374208	ENSG00000105928	ns
0.0167283967068199	4.54379027640745	0.367142335923298	0.715094827344803	0.922498334773572	-5.17956999047963	ENSG00000106443	ns
0.0227958073916152	3.94666709045139	0.367099780071063	0.715126367141845	0.922498334773572	-5.1795814043466	ENSG00000158467	ns
0.015546956951932	3.04424140194312	0.366579110770846	0.715512295989784	0.922780880520887	-5.17972094622377	ENSG00000011376	ns
-0.0384594242957581	1.53372263855642	-0.366379643061285	0.7156601646791	0.922780880520887	-5.17977435242618	ENSG00000259644	ns
-0.024335968323077	3.3407247873305	-0.366314601642636	0.715708383328909	0.922780880520887	-5.17979176060925	ENSG00000172331	ns
0.0169760769336538	2.17869351744346	0.366178934157393	0.71580896458634	0.922780880520887	-5.17982806181619	ENSG00000256383	ns
0.0384592598970175	1.42423352564504	0.366034618039171	0.715915963355004	0.922780880520887	-5.17986666252304	ENSG00000130479	ns
-0.0580786731717007	3.28695242182776	-0.366007092041512	0.715936372316701	0.922780880520887	-5.17987402327638	ENSG00000234997	ns
-0.0284594772314444	4.07352353667717	-0.365919432675035	0.716001368145379	0.922780880520887	-5.17989746068875	ENSG00000158373	ns
-0.0178690875829233	3.46187671074286	-0.36589139761415	0.71602215544217	0.922780880520887	-5.17990495522325	ENSG00000157450	ns
-0.0205062821384485	1.48213596010932	-0.365861736751497	0.716044148466563	0.922780880520887	-5.17991288375804	ENSG00000119431	ns
0.0219423103046337	2.06159394288103	0.365818162899741	0.71607645817585	0.922780880520887	-5.1799245301646	ENSG00000237298	ns
0.082105039198547	2.31503026995127	0.365813972841548	0.716079565102604	0.922780880520887	-5.17992565000955	ENSG00000206859	ns
-0.0210600159173091	2.43140729907225	-0.365629661922971	0.71621623638174	0.922870986413228	-5.17997489678271	ENSG00000113460	ns
-0.0173870435938275	3.14206178454331	-0.365504597351698	0.716308980311058	0.922904478779302	-5.18000829925148	ENSG00000076321	ns
-0.017440160594302	4.25822391638517	-0.365303407697611	0.716458185245633	0.923010703429567	-5.18006200953259	ENSG00000146247	ns
0.0279085453302717	3.21175972167724	0.364991043650534	0.716689860706721	0.923075541233241	-5.18014534111997	ENSG00000240024	ns
0.0227334164740274	3.33340122504907	0.36486544425512	0.716783023365419	0.923075541233241	-5.18017882821293	ENSG00000105323	ns
0.0272848518307252	1.78990791193932	0.36481525857382	0.716820249532623	0.923075541233241	-5.18019220543198	ENSG00000180769	ns
0.0318675810224325	2.1245382031885	0.364762907520256	0.716859082644311	0.923075541233241	-5.18020615789346	ENSG00000257877	ns
0.0254534612127264	2.83090005121703	0.364701874118612	0.716904357125322	0.923075541233241	-5.1802224218405	ENSG00000185088	ns
-0.0867165589007888	2.26156120536127	-0.364525805138755	0.71703497056288	0.923075541233241	-5.18026932488347	ENSG00000268925	ns
-0.013904863508587	3.23393153498804	-0.364493520608256	0.717058921155976	0.923075541233241	-5.18027792272438	ENSG00000163697	ns
0.0315440042097355	3.24455080054433	0.364403011950987	0.717126067413155	0.923075541233241	-5.18030202246688	ENSG00000165175	ns
-0.0388297653253611	3.87082942692869	-0.36419990286921	0.717276757496137	0.923075541233241	-5.18035608269279	ENSG00000113966	ns
0.0170537577083558	3.7518941925157	0.364052221617135	0.717386331852602	0.923075541233241	-5.18039537125937	ENSG00000183530	ns
-0.0294775492087185	1.77910583108473	-0.363650053036135	0.717684757350448	0.923075541233241	-5.18050228245797	ENSG00000163923	ns
0.0352161276892868	3.81304041943921	0.363637155441555	0.717694328627249	0.923075541233241	-5.18050570917079	ENSG00000244398	ns
-0.0314302963208108	4.65485927338613	-0.363633283475987	0.717697202013367	0.923075541233241	-5.18050673787504	ENSG00000164983	ns
0.0200481987751229	1.69219286126496	0.363583100008358	0.717734443543244	0.923075541233241	-5.18052006964017	ENSG00000250320	ns
-0.0175837828416365	2.57966252288493	-0.363561595707478	0.717750402258798	0.923075541233241	-5.18052578192422	ENSG00000120616	ns
-0.0161220418698718	1.49645528182435	-0.36353771653433	0.717768123557133	0.923075541233241	-5.18053212466311	ENSG00000174799	ns
0.0533517986098895	2.44319606274757	0.36348889141564	0.717804358318095	0.923075541233241	-5.18054509220703	ENSG00000270130	ns
-0.0848704397580495	1.25182153134451	-0.363298680625202	0.717945526376529	0.923075541233241	-5.1805955941099	ENSG00000252568	ns
0.0210640031824134	1.75189035875661	0.363221528741779	0.718002788742845	0.923075541233241	-5.18061607083184	ENSG00000077348	ns
0.0190185495232904	1.94436560416203	0.363156680375481	0.718050920663932	0.923075541233241	-5.18063327876192	ENSG00000163719	ns
0.013994845087836	3.82271965195349	0.363107785335991	0.7180872124286	0.923075541233241	-5.18064625135667	ENSG00000077157	ns
0.0215121116958565	3.01914657825667	0.363077170830166	0.718109936017224	0.923075541233241	-5.18065437296578	ENSG00000166295	ns
0.0407174216684005	3.1466525030536	0.362930479380432	0.718218821176404	0.923075541233241	-5.18069327876217	ENSG00000072952	ns
0.0304681025406355	3.9207025851606	0.362710940376035	0.71838179015775	0.923075541233241	-5.18075147616098	ENSG00000065526	ns
-0.0752810317242139	1.79314283274446	-0.362706586021143	0.718385022631691	0.923075541233241	-5.18075263009933	ENSG00000207014	ns
-0.0264597873842591	5.33576863244779	-0.362683182589426	0.718402396358132	0.923075541233241	-5.18075883195741	ENSG00000174437	ns
0.032145407869494	2.07228868998807	0.362653927335152	0.718424114443338	0.923075541233241	-5.18076658397672	ENSG00000017427	ns
-0.0328785817858368	1.5064285589993	-0.362640488049208	0.718434091381297	0.923075541233241	-5.1807701448931	ENSG00000223467	ns
0.0129563810038973	3.75568362224013	0.362553789072961	0.718498455387937	0.923075541233241	-5.18079311378246	ENSG00000115216	ns
0.0222370955342039	1.84966109780239	0.362504878659433	0.718534766646484	0.923075541233241	-5.18080606905935	ENSG00000250486	ns
-0.0225548492453274	2.71007986034028	-0.362431548691528	0.718589208293379	0.923075541233241	-5.18082548927895	ENSG00000126070	ns
-0.0158984814502841	5.11296934410135	-0.362356465076355	0.718644953409128	0.923075541233241	-5.18084536987982	ENSG00000166780	ns
0.0344687655063556	2.96295181729993	0.362219953140128	0.718746309351513	0.923119969632515	-5.18088150495978	ENSG00000181409	ns
-0.0167864771921198	3.566991808954	-0.362098691342459	0.718836346809663	0.92314985426253	-5.18091359194568	ENSG00000143669	ns
-0.0223050066077262	4.6384135181273	-0.361977222651102	0.718926541921142	0.923179935785428	-5.1809457229801	ENSG00000143183	ns
0.0376723724608121	3.00628471953456	0.361643171923569	0.719174608067889	0.923268741359157	-5.18103403124331	ENSG00000145721	ns
-0.050387428090287	2.57956205864755	-0.361341972728426	0.719398304808654	0.923268741359157	-5.18111358558921	ENSG00000140181	ns
0.069165180621686	1.82492591348118	0.361335015303761	0.719403472290694	0.923268741359157	-5.1811154224436	ENSG00000207248	ns
0.0208518966756024	1.84704357439805	0.361287870869428	0.719438488184187	0.923268741359157	-5.18112786828764	ENSG00000181234	ns
0.017659569552354	1.8741408794458	0.361247103721824	0.719468767923251	0.923268741359157	-5.18113862926638	ENSG00000188167	ns
-0.0215379335228589	2.4348925311574	-0.361222553940159	0.7194870024565	0.923268741359157	-5.18114510889459	ENSG00000164237	ns
-0.0306599899840401	2.18221450998831	-0.361190472810978	0.719510831202268	0.923268741359157	-5.18115357567484	ENSG00000272420	ns
-0.0205511933429845	3.85204633814169	-0.361152976848746	0.719538682253646	0.923268741359157	-5.18116347057918	ENSG00000169641	ns
-0.0133426616362615	3.48319247948898	-0.36105469175416	0.719611687754998	0.923268741359157	-5.18118940243927	ENSG00000052795	ns
0.0198798555600477	2.45019836001481	0.36098497233285	0.719663476466631	0.923268741359157	-5.18120779318887	ENSG00000100151	ns
0.0313894287363103	5.13924531418604	0.360592031305878	0.71995538420461	0.923543469124272	-5.1813113781137	ENSG00000100321	ns
0.0249117880149843	3.13232840137138	0.360516883636713	0.720011214645633	0.923543469124272	-5.18133117536016	ENSG00000187068	ns
-0.0207266706432581	2.37905415458769	-0.360274796079535	0.72019108238779	0.923614152357212	-5.1813949241493	ENSG00000104221	ns
0.0462424944936681	1.79154616840348	0.36011887742728	0.72030693626656	0.923614152357212	-5.18143595960832	ENSG00000220867	ns
-0.0213562967792367	4.26229394923059	-0.360006233203009	0.720390639610689	0.923614152357212	-5.18146559490737	ENSG00000145337	ns
0.0172561118731149	3.56374780657237	0.359980984080084	0.720409402129865	0.923614152357212	-5.18147223637524	ENSG00000013374	ns
0.0239596778302773	3.97411917537864	0.359905069167524	0.720465815233848	0.923614152357212	-5.18149220206242	ENSG00000198707	ns
-0.0745527954549252	1.50774379700008	-0.359881279660634	0.720483493768775	0.923614152357212	-5.18149845786247	ENSG00000221156	ns
-0.0189000273841176	5.37766362883128	-0.359813397419154	0.720533939485381	0.923614152357212	-5.18151630623626	ENSG00000087460	ns
-0.0234074889857241	3.60734109902344	-0.359717864293142	0.720604935685424	0.923619527281605	-5.18154141923129	ENSG00000151490	ns
-0.0141475952511048	2.5501497291031	-0.359540893814515	0.720736459259679	0.923663626446503	-5.18158792233613	ENSG00000138303	ns
0.0184421916335751	5.5331737659898	0.359252088559827	0.720951116169917	0.923663626446503	-5.18166376381345	ENSG00000101152	ns
-0.0551712696260809	1.28873485510333	-0.35921450698863	0.720979050652735	0.923663626446503	-5.18167362844136	ENSG00000238165	ns
0.0481758789237756	1.50139290612133	0.359173288295604	0.721009689059293	0.923663626446503	-5.18168444658338	ENSG00000264529	ns
-0.0239381266242384	3.44872762209943	-0.359158448476247	0.72102071980879	0.923663626446503	-5.18168834109867	ENSG00000056050	ns
-0.0564016473858082	3.34914281020681	-0.359084163885439	0.721075938005164	0.923663626446503	-5.18170783370942	ENSG00000252473	ns
-0.0201958467239134	3.33828498704858	-0.359042396600975	0.721106985669286	0.923663626446503	-5.18171879187378	ENSG00000095951	ns
-0.137340084800651	1.47321871643984	-0.358944769938644	0.72117955818755	0.923671011718488	-5.1817444004994	ENSG00000176728	ns
-0.0170697492383165	3.81610219519266	-0.358648051792851	0.721400144791468	0.923845986069203	-5.18182219070951	ENSG00000161533	ns
-0.0468208905444705	3.25682803975512	-0.358581246205995	0.72144981278672	0.923845986069203	-5.18183969623034	ENSG00000212464	ns
-0.0119995173098806	2.55569412216992	-0.358398547631071	0.721585650004486	0.923934357933138	-5.18188755343438	ENSG00000197312	ns
-0.0140512322099191	3.54623695902524	-0.358120530542252	0.721792374336875	0.923938248687773	-5.18196033248203	ENSG00000175193	ns
0.0157417734737717	1.95368635046463	0.357986786139982	0.721891829724445	0.923938248687773	-5.1819953239785	ENSG00000259886	ns
0.0125201612341015	3.1012680850384	0.357958758591989	0.721912672262587	0.923938248687773	-5.18200265516966	ENSG00000115942	ns
-0.0147883769544359	4.14866621304318	-0.35792279420757	0.721939417299001	0.923938248687773	-5.18201206157112	ENSG00000170456	ns
0.0413628031354158	1.28753554831972	0.35768732923967	0.722114530276229	0.923938248687773	-5.18207362369403	ENSG00000254512	ns
0.0604764133866098	2.40171700884714	0.357623544338436	0.722161969063275	0.923938248687773	-5.1820902932771	ENSG00000258066	ns
0.0172631024094918	2.86584450272934	0.357586054506471	0.722189851914864	0.923938248687773	-5.18210008951363	ENSG00000176994	ns
-0.0486072134356195	3.54793586515513	-0.357493471005201	0.72225871200279	0.923938248687773	-5.1821242775663	ENSG00000259976	ns
0.0785744699981563	1.88062411195817	0.357452930603011	0.722288865142744	0.923938248687773	-5.18213486705617	ENSG00000202499	ns
0.0347742619247828	1.39616355561143	0.357425485546396	0.722309278479138	0.923938248687773	-5.18214203525582	ENSG00000259407	ns
-0.0190243656033653	2.29576338323991	-0.357405993974304	0.722323776223502	0.923938248687773	-5.18214712580345	ENSG00000198597	ns
0.027970981082615	2.12232633887651	0.357170286035051	0.722499102873198	0.924077020936618	-5.18220866301433	ENSG00000183891	ns
-0.0599847304310455	1.08928642895851	-0.357066961266419	0.722575963678399	0.924089841255901	-5.18223562571009	ENSG00000264566	ns
0.0477561631740979	2.43734722645297	0.356933859058065	0.722674979456899	0.924125651311981	-5.18227034743599	ENSG00000256248	ns
0.0249523434124044	1.60869275828218	0.356849625249915	0.72273764412241	0.924125651311981	-5.18229231445584	ENSG00000245556	ns
-0.0411678459387077	1.81985301953454	-0.356708078454187	0.722842950370219	0.924174831867824	-5.18232921631675	ENSG00000269001	ns
-0.022874289270491	5.50154778024614	-0.356511079335899	0.722989520363023	0.924244488137846	-5.18238055063258	ENSG00000198919	ns
0.0205747790236805	3.2078750456084	0.356455157894832	0.723031128576518	0.924244488137846	-5.18239511758953	ENSG00000137177	ns
0.0290786054896917	1.79379844974179	0.356265983854889	0.723171889322431	0.924338961058697	-5.18244437864233	ENSG00000260855	ns
-0.0169300283905374	4.19271803277058	-0.355988239715531	0.723378570861047	0.924431749212978	-5.18251665634369	ENSG00000204130	ns
0.0206434362147272	4.70713644243159	0.355909756317511	0.723436977553382	0.924431749212978	-5.18253707002838	ENSG00000196821	ns
0.0776680766354312	1.10745279762529	0.35589888345246	0.723445069180126	0.924431749212978	-5.18253989772913	ENSG00000253023	ns
-0.0584944014525126	3.72611916230095	-0.355778240477307	0.723534854270817	0.924461032694341	-5.18257126753061	ENSG00000226904	ns
0.0241699217438693	3.13354499906881	0.355620678857139	0.723652120915655	0.924461032694341	-5.1826122210743	ENSG00000132423	ns
-0.0273212485961505	4.64903746157616	-0.355538123869888	0.72371356587339	0.924461032694341	-5.18263367163858	ENSG00000198146	ns
-0.0390386851193507	2.07108049271637	-0.355268286770083	0.723914416079234	0.924461032694341	-5.18270374988623	ENSG00000242493	ns
0.0233686385775735	3.51623192232547	0.355252485615586	0.723926178098142	0.924461032694341	-5.18270785189881	ENSG00000070413	ns
0.0202535238807	4.02998028169801	0.355144101419952	0.72400685863182	0.924461032694341	-5.18273598377606	ENSG00000077522	ns
-0.0597163279334585	2.49785736579555	-0.355117142181566	0.724026927415255	0.924461032694341	-5.18274297991089	ENSG00000206732	ns
-0.0209312957450827	2.02428191032496	-0.355091393117328	0.724046095512986	0.924461032694341	-5.18274966150338	ENSG00000082293	ns
0.0377237772333885	4.79934157045292	0.35505960218466	0.724069761539637	0.924461032694341	-5.1827579102288	ENSG00000139182	ns
-0.0236234466300225	2.47940838719316	-0.354850881559762	0.724225145546714	0.924524522803907	-5.18281204830291	ENSG00000058729	ns
0.0104606188512921	4.97599513367519	0.354813163608194	0.724253226275793	0.924524522803907	-5.18282182823276	ENSG00000143776	ns
-0.0159930481511932	4.3598517781829	-0.354712352429109	0.724328281311842	0.924534972065872	-5.18284796260713	ENSG00000100568	ns
-0.00939026649463948	2.4731138526236	-0.354499249002069	0.724486948156354	0.924586781714154	-5.18290318343631	ENSG00000063978	ns
0.0307570697974557	2.12887729423391	0.354478204250933	0.72450261775576	0.924586781714154	-5.18290863490872	ENSG00000243915	ns
0.0802674544740949	2.29718166242474	0.354319750389681	0.724620603894153	0.924652004563042	-5.1829496707748	ENSG00000265623	ns
-0.0206398808866028	3.13472824764228	-0.354134734624193	0.724758376792209	0.924742461935131	-5.18299756249016	ENSG00000135048	ns
0.0223808107963817	3.56715028810416	0.35387789756081	0.724949647001876	0.924778520701063	-5.18306400410484	ENSG00000165533	ns
0.0225953332435154	3.88422613261611	0.353785359044849	0.72501856608617	0.924778520701063	-5.18308793131455	ENSG00000268205	ns
-0.0208246133091294	3.74436314176927	-0.353755213185263	0.725041018044811	0.924778520701063	-5.18309572463244	ENSG00000225648	ns
0.0500484943239217	1.66739696293963	0.353737534041221	0.725054185187294	0.924778520701063	-5.18310029474387	ENSG00000106624	ns
-0.0165190233188843	4.27769268725411	-0.353621430719942	0.725140659158283	0.924803500924493	-5.18313030216028	ENSG00000142166	ns
0.0176223854262179	1.63757740107413	0.353408855764577	0.725298994747287	0.924920116341634	-5.18318521773486	ENSG00000267508	ns
0.0145241540366681	1.70214318017075	0.3533162821439	0.72536795161612	0.924922742695238	-5.1832091224972	ENSG00000125885	ns
0.030157805677085	2.34366359433053	0.352820267934074	0.725737465147849	0.925308575538008	-5.18333709946264	ENSG00000146733	ns
-0.0889649113294093	1.13397604394641	-0.352482243763843	0.725989319251777	0.925427875317152	-5.18342421096872	ENSG00000266141	ns
-0.0641183866036212	1.62161240445076	-0.352426627796401	0.726030760368284	0.925427875317152	-5.1834385356967	ENSG00000267062	ns
0.0451339920341194	1.78622975942432	0.352392404542235	0.726056261546842	0.925427875317152	-5.18344734929383	ENSG00000229521	ns
-0.0175471122549622	4.47976263826976	-0.352335358261145	0.726098769813428	0.925427875317152	-5.18346203867002	ENSG00000122203	ns
0.0166837503311714	2.62997670765509	0.352190084982017	0.726207024710569	0.925453244035497	-5.18349943576477	ENSG00000170837	ns
-0.0141165857856675	2.77601425885923	-0.352034051228364	0.726323304389102	0.925453244035497	-5.18353958581647	ENSG00000112130	ns
0.0562687335793401	2.20934283455829	0.351797097331726	0.726499899914919	0.925453244035497	-5.1836005241472	ENSG00000206612	ns
0.0253740523266792	3.35237187254221	0.351789299282662	0.726505711851134	0.925453244035497	-5.18360252890812	ENSG00000220563	ns
-0.0172742914344579	2.29916392574456	-0.351780238330677	0.726512465057418	0.925453244035497	-5.18360485828692	ENSG00000132581	ns
-0.0110686251598215	3.34282779228572	-0.351708834913646	0.726565683411447	0.925453244035497	-5.1836232125069	ENSG00000163961	ns
0.0188680905801724	1.60235578293866	0.351679933799253	0.726587224360286	0.925453244035497	-5.18363064047448	ENSG00000147535	ns
0.0458465031614239	1.89308656516608	0.351502061191825	0.72671980355658	0.925514167701864	-5.18367634272841	ENSG00000240750	ns
0.0271968157824147	1.63465871246711	0.351389622824964	0.726803615014474	0.925514167701864	-5.18370522058114	ENSG00000260000	ns
-0.0588104297621936	2.40410446164107	-0.3512767672617	0.726887740839532	0.925514167701864	-5.18373419635306	ENSG00000221164	ns
0.0552326344598968	3.17621306539532	0.351182617705432	0.726957925259282	0.925514167701864	-5.18375836226465	ENSG00000252549	ns
-0.0133213225466937	3.71826208126515	-0.351116974899405	0.727006860527965	0.925514167701864	-5.18377520737562	ENSG00000196504	ns
-0.0378119709947504	2.95498138560184	-0.351076952118718	0.727036697194412	0.925514167701864	-5.18378547639731	ENSG00000169271	ns
-0.0302407705084553	5.23897364789719	-0.350922403782039	0.727151915762076	0.92557562026574	-5.18382511940226	ENSG00000120727	ns
-0.0303082225656786	2.48292397703527	-0.350364349924293	0.727568007892936	0.926020001576704	-5.18396812074087	ENSG00000067082	ns
0.0225005699314542	1.5669646614106	0.35001118505068	0.727831374960054	0.926269936505679	-5.18405850242782	ENSG00000016391	ns
0.014417221153451	2.08237389537077	0.349883273666245	0.727926771009615	0.926298167204325	-5.18409121507122	ENSG00000175792	ns
-0.0284170439355194	3.30009195306515	-0.349801779658093	0.72798755134111	0.926298167204325	-5.18411205052632	ENSG00000214975	ns
0.0319165888408366	1.70979693275436	0.349659445106471	0.728093712347826	0.92634799548367	-5.18414842942821	ENSG00000156711	ns
0.0296789270510061	1.84770221643232	0.349232384995011	0.728412269744845	0.926668020012167	-5.18425749227611	ENSG00000122012	ns
0.0175349386094799	1.56464566011722	0.34900616348414	0.728581034992288	0.92679744132886	-5.18431521119263	ENSG00000189157	ns
-0.0230673383306579	3.72442338449338	-0.348796891082589	0.728737167981788	0.926910771344637	-5.18436857256593	ENSG00000100605	ns
0.0113725937079949	3.53446720830644	0.348695321867703	0.72881295045583	0.926921888786893	-5.18439445975302	ENSG00000117139	ns
-0.0486350714514188	1.83048223645985	-0.348468842439036	0.728981940346738	0.927017843454194	-5.18445215612658	ENSG00000206625	ns
0.0376117213730698	1.95779785948456	0.348414494384614	0.729022494711229	0.927017843454194	-5.18446599592909	ENSG00000268171	ns
-0.0169486451037195	2.86959753009283	-0.348126553391355	0.729237368504862	0.927205798873296	-5.18453928468956	ENSG00000009780	ns
-0.065418513802733	1.20466804369996	-0.347944966658714	0.729372887508536	0.927292831512001	-5.18458547245979	ENSG00000206914	ns
-0.0135491074664933	2.18952059898638	-0.347778660282129	0.729497010359829	0.927327756099975	-5.18462775256354	ENSG00000144233	ns
-0.0245823710280866	3.62780422943009	-0.347718883170522	0.729541626823975	0.927327756099975	-5.18464294480342	ENSG00000143614	ns
0.0256600775362748	1.62709440066494	0.347638571001575	0.729601571738429	0.927327756099975	-5.18466335190398	ENSG00000164512	ns
0.0203474689302472	3.5990179158524	0.34738972475556	0.729787321118218	0.927429077965882	-5.18472655330592	ENSG00000135334	ns
-0.0556139562131572	1.28479273263213	-0.347216517312851	0.729916620139803	0.927429077965882	-5.18477051759221	ENSG00000271817	ns
0.0213432411067176	5.71979891592422	0.347088264737234	0.730012365540673	0.927429077965882	-5.18480305719409	ENSG00000158828	ns
0.0597081465222813	1.61857849148312	0.347053842838185	0.7300380635294	0.927429077965882	-5.18481178851279	ENSG00000236505	ns
-0.0186543660911647	2.87198100435281	-0.34705340281384	0.730038392035689	0.927429077965882	-5.18481190012199	ENSG00000117859	ns
-0.0161548068321586	5.30306467692138	-0.346992632616603	0.730083761361252	0.927429077965882	-5.18482731272264	ENSG00000100320	ns
0.0231881929362661	1.62783265398719	0.34667794417898	0.730318714501561	0.927605143462983	-5.18490708142712	ENSG00000130021	ns
-0.0429427050755862	1.7120736083453	-0.346627278477085	0.730356545041085	0.927605143462983	-5.18491991768554	ENSG00000268995	ns
-0.0255223573496501	1.84289010306502	-0.346505763235814	0.730447279533998	0.927635169177648	-5.18495069622085	ENSG00000259953	ns
-0.0140360546924256	4.88588631070146	-0.346385652610908	0.730536969032556	0.927654901034428	-5.18498110844272	ENSG00000033627	ns
0.0171380918954087	4.86668311323469	0.34622089144931	0.730660006341845	0.927654901034428	-5.18502280921498	ENSG00000114631	ns
0.015389463116315	3.10557744303202	0.346215407247212	0.730664101856279	0.927654901034428	-5.18502419691823	ENSG00000137207	ns
-0.0391467067350595	3.0935143189328	-0.346114766774722	0.730739259957254	0.927665137101184	-5.18504965875176	ENSG00000112309	ns
-0.0187552090146514	2.91196753029083	-0.346012362994026	0.730815737628656	0.927677046314157	-5.185075559148	ENSG00000141568	ns
-0.0555747619986642	6.96550848832808	-0.345782272219367	0.730987585160356	0.92780073779238	-5.18513372689535	ENSG00000210077	ns
-0.0765436027327986	1.46274625694963	-0.345615713531689	0.731111991267736	0.92780073779238	-5.18517580951873	ENSG00000201563	ns
-0.0547054602585961	2.01554641810126	-0.345612358617299	0.731114497197163	0.92780073779238	-5.18517665696248	ENSG00000244062	ns
-0.0279477693557753	2.36442339301173	-0.345170625992341	0.731444472061023	0.927900208464575	-5.1852881662196	ENSG00000189212	ns
0.0185608474689509	3.27029166127352	0.345155618650368	0.731455683465562	0.927900208464575	-5.18529195212509	ENSG00000100784	ns
0.055715202381903	3.7226686431323	0.345007105901706	0.731566634780764	0.927900208464575	-5.18532940864979	ENSG00000252326	ns
0.0178710979737553	3.45972254736233	0.344931050021093	0.731623457059343	0.927900208464575	-5.18534858456435	ENSG00000148606	ns
-0.0212826422091639	2.66487473724957	-0.344917378977235	0.731633671024312	0.927900208464575	-5.18535203098934	ENSG00000163635	ns
0.0127203815291494	4.24771982045288	0.344911423886391	0.731638120230932	0.927900208464575	-5.18535353220562	ENSG00000137575	ns
-0.0270289863457309	2.98510917918636	-0.344878565459812	0.73166266980188	0.927900208464575	-5.18536181500904	ENSG00000119946	ns
0.0208439213266018	2.58455480259824	0.344768798874144	0.731744681946806	0.927919102320145	-5.18538947878745	ENSG00000073849	ns
-0.0135085952368286	3.13730067955664	-0.344576001710655	0.731888738066198	0.928016662922162	-5.18543804705233	ENSG00000196116	ns
0.0195969274453245	1.77338059482593	0.344323495195806	0.732077423152454	0.928067993096029	-5.18550161609039	ENSG00000187187	ns
0.0320394776685111	1.71475662974088	0.344288042546795	0.73210391642453	0.928067993096029	-5.18551053766056	ENSG00000113749	ns
0.0292002376725162	3.80994895138276	0.344129200076802	0.732222621236672	0.928067993096029	-5.18555049876099	ENSG00000164111	ns
0.0192694606746922	3.5001319505501	0.344106438923982	0.732239631450155	0.928067993096029	-5.18555622344066	ENSG00000077063	ns
0.0819781864463875	5.49867156778598	0.34407270231916	0.732264844256081	0.928067993096029	-5.18556470787468	ENSG00000270022	ns
-0.0144716277270422	2.74895163957244	-0.343961278081209	0.732348118465638	0.928088458836472	-5.18559272413242	ENSG00000107036	ns
-0.0980807579937872	2.44834400469164	-0.343431503715272	0.732744095974668	0.928266694448734	-5.18572580602608	ENSG00000212607	ns
-0.0129756326371413	3.96205242537276	-0.343363599716645	0.732794855823568	0.928266694448734	-5.18574284910022	ENSG00000110880	ns
0.0154916858181862	3.41917347938261	0.343344291365625	0.732809289493738	0.928266694448734	-5.18574769464886	ENSG00000162735	ns
0.0607675953198799	4.30549816504523	0.343014840817894	0.73305558034906	0.928266694448734	-5.18583033054513	ENSG00000229206	ns
-0.0138896702642106	2.31326934678389	-0.342974212979565	0.733085954897966	0.928266694448734	-5.18584051574213	ENSG00000049883	ns
-0.0202385190571359	3.54087955231176	-0.342924874976959	0.73312284199733	0.928266694448734	-5.18585288292181	ENSG00000157869	ns
-0.0225058165342165	2.65655183274995	-0.342923242264546	0.733124062690461	0.928266694448734	-5.18585329215112	ENSG00000267034	ns
0.0173833559521688	3.97287377257563	0.342908184176018	0.733135320863441	0.928266694448734	-5.18585706627692	ENSG00000168438	ns
0.021636566875479	2.10971720568758	0.34287859684337	0.733157441991493	0.928266694448734	-5.18586448150038	ENSG00000137962	ns
-0.0211504479257401	2.17254022534487	-0.342777425603543	0.733233084937994	0.928266694448734	-5.18588983238943	ENSG00000109854	ns
0.0165565828719436	2.8069628783234	0.342725908774434	0.733271603676839	0.928266694448734	-5.18590273831383	ENSG00000172733	ns
0.020588481143843	2.38875118674204	0.342681541078515	0.733304777618396	0.928266694448734	-5.18591385170216	ENSG00000233276	ns
0.0388824714254006	2.02095708694573	0.342605583513468	0.733361572650334	0.928266694448734	-5.18593287452082	ENSG00000019144	ns
0.0386287337736686	5.4280794676479	0.342212786294378	0.733655299203037	0.92850669473338	-5.18603117981072	ENSG00000126709	ns
0.0265363173603159	4.27570738847745	0.341791415249053	0.733970437425703	0.92850669473338	-5.18613651165822	ENSG00000123104	ns
-0.0237946131427842	4.97128866073869	-0.341760967968554	0.733993210362953	0.92850669473338	-5.18614411769298	ENSG00000068305	ns
0.0275197809865448	1.46471941359304	0.341748697920733	0.73400238777062	0.92850669473338	-5.18614718268308	ENSG00000228063	ns
0.0131713116011549	2.92958231851891	0.341729614367677	0.734016661431479	0.92850669473338	-5.18615194943179	ENSG00000114544	ns
-0.025502755309931	2.13281598187835	-0.341712721659468	0.734029296515529	0.92850669473338	-5.18615616872377	ENSG00000106399	ns
-0.0206321505428351	6.66053452288516	-0.341659756398958	0.73406891293707	0.92850669473338	-5.18616939651371	ENSG00000164924	ns
0.0116717459402822	3.48233093399348	0.341633658838228	0.734088433395818	0.92850669473338	-5.18617591349016	ENSG00000149658	ns
-0.0302792803850727	4.15550192087269	-0.341508806147462	0.734181823187801	0.928539872612013	-5.18620708434933	ENSG00000198168	ns
-0.0233781973885032	1.45489931651865	-0.341361528732881	0.734291991880631	0.928576438338148	-5.18624383923164	ENSG00000164938	ns
0.0225032411281183	3.30015652275858	0.341290590281009	0.734345058353053	0.928576438338148	-5.18626153716813	ENSG00000164885	ns
-0.0279786906800723	4.68187167250091	-0.341098657419532	0.734488642892872	0.928581880962497	-5.186309402824	ENSG00000184752	ns
0.0257605170348532	1.48751593310985	0.341016506556475	0.73455010269271	0.928581880962497	-5.18632988204328	ENSG00000008394	ns
0.0945531933217758	2.1992274516643	0.341015509609835	0.734550848552498	0.928581880962497	-5.18633013053994	ENSG00000269047	ns
0.0358584058438547	2.08428499397129	0.340771604792225	0.734733332268291	0.928727651484859	-5.18639090400484	ENSG00000197744	ns
0.0243580078450281	4.60523102183309	0.340517310475253	0.734923605599055	0.928828649296264	-5.18645422018897	ENSG00000174231	ns
0.0193055279779168	1.94752135336505	0.34040613134757	0.735006799606121	0.928828649296264	-5.18648188767605	ENSG00000105676	ns
-0.0178276747405786	2.95647308615114	-0.340366651794857	0.735036342452894	0.928828649296264	-5.18649171020139	ENSG00000164654	ns
-0.0438514156848351	1.6105085225135	-0.340305701400466	0.735081952885847	0.928828649296264	-5.18650687245544	ENSG00000250889	ns
-0.0232794610578142	4.00367665577447	-0.340019015634191	0.735296498653677	0.928886694047609	-5.18657815330378	ENSG00000157470	ns
0.0588759686458031	2.46489902489271	0.339996221017233	0.735313558275022	0.928886694047609	-5.18658381833902	ENSG00000206769	ns
-0.0196411384855311	2.25274797491835	-0.339960980966635	0.735339932394773	0.928886694047609	-5.1865925756344	ENSG00000124279	ns
-0.0320109876713603	1.5760903286484	-0.339885230489101	0.735396626142422	0.928886694047609	-5.18661139688086	ENSG00000229944	ns
-0.0154580686549877	2.48700273303913	-0.339723750633894	0.735517487081817	0.928954487658098	-5.1866515048526	ENSG00000116299	ns
0.0171265122358424	3.44047295822317	0.339320244525196	0.735819524082243	0.929251072338426	-5.18675164389705	ENSG00000165733	ns
0.0472343298240014	3.11259306374525	0.339210264200713	0.735901855114221	0.929270166116469	-5.18677891745327	ENSG00000138696	ns
0.0564381249569355	3.18409555845055	0.339001995865988	0.736057772903756	0.929382170608889	-5.18683054095953	ENSG00000237887	ns
-0.010388951443467	5.3538413965824	-0.338422157153975	0.736491921770881	0.929812313623839	-5.18697409966411	ENSG00000160710	ns
0.0245410993076254	1.44410193497621	0.338117193074423	0.736720295616984	0.929812313623839	-5.18704950581894	ENSG00000177839	ns
0.0239514288522278	4.4532755160788	0.337994827543375	0.73681193638569	0.929812313623839	-5.18707974321865	ENSG00000169021	ns
0.0271788377760482	3.04566082333836	0.337974859063884	0.736826891345728	0.929812313623839	-5.18708467654047	ENSG00000204569	ns
0.0230056757763344	3.86606723410639	0.337803842261062	0.736954974882329	0.929812313623839	-5.18712691530873	ENSG00000111879	ns
0.0221173697255017	1.58423224126776	0.337740073096961	0.737002736913403	0.929812313623839	-5.18714265996461	ENSG00000149577	ns
-0.0815261586039242	1.50071567662431	-0.337737130617216	0.737004940806506	0.929812313623839	-5.18714338639381	ENSG00000217527	ns
0.0146735355312075	2.15332136082684	0.337715554083181	0.737021101520975	0.929812313623839	-5.18714871294159	ENSG00000145375	ns
0.0197761915562744	1.4931126031275	0.337654374425081	0.737066925426216	0.929812313623839	-5.18716381437923	ENSG00000116670	ns
0.0192271687451733	4.14255361692905	0.337649001011107	0.737070950189301	0.929812313623839	-5.18716514060971	ENSG00000133878	ns
-0.0813565828812766	1.05961518812112	-0.33721672757292	0.737394753455404	0.930135923845855	-5.18727176274684	ENSG00000268745	ns
0.0143912537200235	3.72986123311639	0.3370796418902	0.737497450330878	0.930173171163954	-5.18730554717391	ENSG00000171723	ns
-0.0122589377073363	2.9160674473775	-0.336856486950041	0.737664635781063	0.930173171163954	-5.18736051394926	ENSG00000197024	ns
0.0170808894102366	1.95674823847474	0.336824308166014	0.737688744860068	0.930173171163954	-5.18736843713409	ENSG00000065970	ns
0.0545348974272808	2.76217477484864	0.336818107135352	0.737693390844261	0.930173171163954	-5.1873699638894	ENSG00000245864	ns
0.0179460253443553	2.35375742269618	0.336594638552811	0.737860826297113	0.930257758798128	-5.18742496542581	ENSG00000130348	ns
0.0210298279209407	3.09869736588956	0.336548975456975	0.737895041280129	0.930257758798128	-5.18743619985795	ENSG00000035403	ns
-0.0222793142256061	2.7142738369506	-0.336443332258687	0.737974200913493	0.930269641501856	-5.18746218530912	ENSG00000205562	ns
-0.0157503226100602	3.30721735311339	-0.336340112821067	0.73805154716244	0.930269641501856	-5.18748756674589	ENSG00000153922	ns
0.0283766819620315	4.82259327661228	0.336020850348678	0.73829079997275	0.930269641501856	-5.18756602369069	ENSG00000135541	ns
0.0507404943868792	4.25816989146224	0.336015931008326	0.738294486692582	0.930269641501856	-5.18756723201129	ENSG00000199390	ns
-0.0300626527166754	1.45295836008899	-0.336013585143224	0.738296244765317	0.930269641501856	-5.18756780821185	ENSG00000100842	ns
0.0194696139088346	1.63852586404487	0.335953746155819	0.738341090656503	0.930269641501856	-5.18758250474591	ENSG00000140577	ns
-0.0315405161932556	1.68164948209951	-0.335907893303206	0.73837545536246	0.930269641501856	-5.18759376450601	ENSG00000112715	ns
-0.0193127611825403	4.77890843173769	-0.335817742185263	0.738443021250432	0.930269996520135	-5.18761589782232	ENSG00000117114	ns
0.0185224560909103	3.49996797475133	0.335622594014492	0.738589286795994	0.930335898596764	-5.18766378910292	ENSG00000162377	ns
-0.0279504198501277	2.16919729150691	-0.335568394413806	0.738629911680651	0.930335898596764	-5.18767708530758	ENSG00000235109	ns
-0.0328707655022131	1.46703983855334	-0.335149428123703	0.73894396994401	0.930646686868818	-5.1877797937671	ENSG00000169507	ns
0.0750546986127911	1.79860342218741	0.33452935955051	0.739408857407383	0.930762692210281	-5.18793156780907	ENSG00000222267	ns
-0.0323642361448142	4.04939011773222	-0.33444622993681	0.739471190103122	0.930762692210281	-5.1879518941844	ENSG00000165730	ns
0.038966531579081	2.40649696239886	0.334418185311564	0.739492219073469	0.930762692210281	-5.18795875036205	ENSG00000243554	ns
0.0212076719594805	4.26380673370318	0.3343589837189	0.739536611430854	0.930762692210281	-5.18797322172678	ENSG00000143575	ns
-0.0268516422196363	3.62648416399173	-0.334353926844974	0.739540403372925	0.930762692210281	-5.18797445772185	ENSG00000133816	ns
-0.0166787209223083	2.51806846483409	-0.334333499619119	0.739555720977089	0.930762692210281	-5.18797945033077	ENSG00000143924	ns
0.027747281445385	5.11259562894476	0.334289266313111	0.739588890225482	0.930762692210281	-5.18799026033355	ENSG00000075785	ns
-0.0242914451223104	2.79734682867252	-0.334200995299417	0.73965508354133	0.930762692210281	-5.1880118282875	ENSG00000112902	ns
-0.0174484473219829	2.42739342275779	-0.334198464609425	0.739656981303041	0.930762692210281	-5.18801244654747	ENSG00000167447	ns
0.0168793170138954	4.33201690713402	0.333931463946282	0.739857213992745	0.930762692210281	-5.1880776499682	ENSG00000174485	ns
-0.0116993638891603	2.40076045842995	-0.333823079817132	0.739938500048489	0.930762692210281	-5.18810410334275	ENSG00000173436	ns
0.0347104362469888	2.78695946589106	0.333791719355209	0.739962020362921	0.930762692210281	-5.18811175591559	ENSG00000072062	ns
-0.0111693988139283	4.52836601356236	-0.333725772498625	0.74001148125581	0.930762692210281	-5.18812784592078	ENSG00000107745	ns
0.0136777607313832	2.6432986746417	0.333683187504649	0.740043421074803	0.930762692210281	-5.1881382343161	ENSG00000117640	ns
-0.0167495674210052	2.94762712379627	-0.333679914995613	0.740045875558196	0.930762692210281	-5.18813903257371	ENSG00000137770	ns
0.0236857275266091	1.78403880255391	0.333404698882413	0.740252305951148	0.930883857081417	-5.18820613772405	ENSG00000163704	ns
0.0185805242487107	2.42060861591954	0.333297233453359	0.740332917408138	0.930883857081417	-5.18823232576499	ENSG00000143570	ns
0.0141124025776529	2.08294437572024	0.333237699662342	0.74037757587797	0.930883857081417	-5.18824682982561	ENSG00000058600	ns
0.021383749796712	3.89338997558526	0.333192440153908	0.740411527290926	0.930883857081417	-5.18825785455685	ENSG00000009413	ns
0.0209312239482613	2.1195055274458	0.332895489175444	0.740634297946454	0.930985396579165	-5.18833015170481	ENSG00000111215	ns
-0.0185363160185199	3.21416896280028	-0.332880385530445	0.740645629200174	0.930985396579165	-5.18833382719987	ENSG00000168301	ns
0.0268569788112201	2.93140778231915	0.332813847172567	0.740695549166228	0.930985396579165	-5.18835001743669	ENSG00000197381	ns
0.0253036448007293	3.90968890352885	0.332725765336097	0.740761633716722	0.930985396579165	-5.18837144472349	ENSG00000161011	ns
-0.0271896404718337	3.6738862286469	-0.33258155712	0.740869832074744	0.931036747706363	-5.18840651345821	ENSG00000237765	ns
0.0163956552889801	2.87913158789771	0.332425677029324	0.740986793696105	0.931099101121725	-5.1884444035747	ENSG00000197852	ns
-0.0352893090457882	1.94437645615052	-0.332028638429271	0.741284731826118	0.931221723145399	-5.18854083284108	ENSG00000126822	ns
0.0188896866518049	3.13439493973632	0.331997967391596	0.741307749065473	0.931221723145399	-5.18854827718738	ENSG00000139597	ns
-0.0180681005835606	2.67911039707155	-0.331957638057744	0.741338014786476	0.931221723145399	-5.18855806471443	ENSG00000166797	ns
-0.0171188389286869	3.94211702208223	-0.331936617077863	0.741353790442746	0.931221723145399	-5.18856316582789	ENSG00000168615	ns
0.0310077254365613	2.27861628298975	0.33154772188875	0.741645665592322	0.931332590556937	-5.188657480206	ENSG00000232573	ns
0.0231062981037518	1.85396660390601	0.331509099575295	0.741674654655577	0.931332590556937	-5.18866684084074	ENSG00000176771	ns
-0.0264699947056894	3.92051830733784	-0.331490647277741	0.741688504679709	0.931332590556937	-5.18867131261936	ENSG00000106484	ns
-0.0143030237388775	2.25388590597831	-0.331460015291288	0.741711496790282	0.931332590556937	-5.18867873550956	ENSG00000119953	ns
0.0166129784888871	3.70931589129384	0.331029677631719	0.742034529722008	0.931538610634648	-5.18878294490552	ENSG00000170445	ns
-0.0172271056908748	1.90404513057708	-0.331020965742087	0.742041069785368	0.931538610634648	-5.18878505316288	ENSG00000167554	ns
-0.01800107897561	5.02500004143433	-0.330916737693245	0.742119315842696	0.931538610634648	-5.1888102718341	ENSG00000034677	ns
-0.0171324574379847	1.89865793242774	-0.330882426922205	0.742145074218187	0.931538610634648	-5.18881857182633	ENSG00000204611	ns
0.028290008923672	1.89842822183592	0.330659241290963	0.742312635261819	0.931664351409759	-5.18887254095354	ENSG00000072310	ns
0.0195616061722994	3.05902177312851	0.330196228726804	0.742660291281985	0.93198119412702	-5.18898438781396	ENSG00000164062	ns
0.0512204171926967	3.58944274614297	0.330092407306524	0.742738253706934	0.93198119412702	-5.18900944587402	ENSG00000201533	ns
0.0234717329428542	2.32419972022215	0.32999864588571	0.742808664133079	0.93198119412702	-5.18903206914635	ENSG00000115649	ns
-0.0239666260309752	3.16351559756769	-0.329850012144331	0.742920285641453	0.93198119412702	-5.18906791922	ENSG00000162639	ns
0.0267495892092087	3.68938939003091	0.329769487591953	0.742980760590244	0.93198119412702	-5.18908733482676	ENSG00000187239	ns
0.0145892063004642	3.52438935439088	0.329766344187076	0.742983121359893	0.93198119412702	-5.18908809265047	ENSG00000048828	ns
-0.0249760022925258	4.18058158173916	-0.329631402106066	0.743084468327838	0.93198119412702	-5.18912061821579	ENSG00000072041	ns
0.018783607521299	3.50683115784506	0.329561709857529	0.743136811826535	0.93198119412702	-5.18913741120056	ENSG00000151623	ns
0.0186861565406917	2.10065638155475	0.32950049255419	0.743182791089416	0.93198119412702	-5.18915215915702	ENSG00000137822	ns
0.0202224374096556	4.70868261941043	0.329421912775293	0.743241812392857	0.93198119412702	-5.18917108594193	ENSG00000021645	ns
0.0199435619431712	3.37307815601187	0.329335699063542	0.743306569335936	0.93198119412702	-5.18919184627776	ENSG00000129317	ns
-0.0304967591209637	2.49190583953729	-0.329018966401304	0.743544490009446	0.932194969066975	-5.18926806938672	ENSG00000179331	ns
-0.0138951334507906	4.90056067093403	-0.328908142770932	0.743627743568885	0.932214813907281	-5.18929472235856	ENSG00000110422	ns
0.0639901472579396	3.8947429710033	0.328781961499488	0.743722537944765	0.932239161474432	-5.18932505795774	ENSG00000201326	ns
-0.0236353237302103	2.9923794575113	-0.3286194346669	0.743844643024051	0.932239161474432	-5.18936411444149	ENSG00000196597	ns
-0.0213912090400892	3.40420966648369	-0.328531579197258	0.743910650884512	0.932239161474432	-5.18938521881032	ENSG00000248905	ns
-0.0237625195475029	3.05155757809755	-0.328523299477792	0.74391687173061	0.932239161474432	-5.18938720744956	ENSG00000138413	ns
0.0568180351654006	1.11709001378422	0.328328844772206	0.744062977381968	0.932252575324534	-5.18943389763233	ENSG00000221303	ns
-0.0153998165260889	3.44957804527286	-0.328194698050944	0.744163775511988	0.932252575324534	-5.18946609134664	ENSG00000112282	ns
-0.0254799461283386	2.36938046918987	-0.328159690785958	0.744190080788438	0.932252575324534	-5.18947449054667	ENSG00000182518	ns
-0.0222415492359227	2.57906364261004	-0.327988557734973	0.74431867858753	0.932252575324534	-5.18951553722172	ENSG00000224043	ns
0.0391499711913861	2.49362388483316	0.327897391333423	0.744387188510376	0.932252575324534	-5.18953739501089	ENSG00000244053	ns
-0.0186408696473412	2.74193793106923	-0.327882637350004	0.744398276061515	0.932252575324534	-5.18954093181466	ENSG00000147955	ns
0.0213029716698525	7.95118285536239	0.327771798201981	0.744481572920996	0.932252575324534	-5.1895674969563	ENSG00000197746	ns
-0.0216499905951499	4.17656143753082	-0.327725711312644	0.744516208640824	0.932252575324534	-5.18957854010651	ENSG00000100220	ns
0.0157253524457359	2.03699120214139	0.327614882869317	0.744599501817223	0.932252575324534	-5.1896050900392	ENSG00000124217	ns
0.0140740720644668	3.85476054355026	0.327542820754983	0.744653661790268	0.932252575324534	-5.18962234836459	ENSG00000237187	ns
-0.017162692499257	2.21088681952802	-0.327522042645454	0.744669278307837	0.932252575324534	-5.18962732386173	ENSG00000185261	ns
-0.0151149607259384	2.7200703376805	-0.327336999082865	0.744808359064921	0.932342270025496	-5.18967162029103	ENSG00000103512	ns
-0.0118585480709261	3.36054524780781	-0.326981540995931	0.745075549296	0.93259229988833	-5.1897566413563	ENSG00000172531	ns
-0.0263724068464126	1.50368975086115	-0.326195664345894	0.745666388139886	0.933225221188513	-5.18994428702894	ENSG00000270093	ns
0.0193955887744806	2.54383945106693	0.326129412801126	0.745716204519795	0.933225221188513	-5.18996008554836	ENSG00000125834	ns
-0.0697992741269287	1.39444730471095	-0.326014370576833	0.745802710572953	0.933249006822486	-5.18998751124099	ENSG00000238721	ns
-0.0237888507612241	1.8487682864023	-0.325716963443073	0.746026361310258	0.93344438655888	-5.19005836754319	ENSG00000196247	ns
-0.0315223924970747	5.86075710102521	-0.325616415734642	0.746101978371471	0.93345452474563	-5.1900823081682	ENSG00000157087	ns
0.0192210243648467	1.99930944381052	0.325290458758874	0.746347132153076	0.933497115116523	-5.19015986868337	ENSG00000145220	ns
0.0265252767012436	5.51060284197504	0.325263983712324	0.746367045323241	0.933497115116523	-5.19016616495168	ENSG00000198053	ns
0.0192785096127701	3.17886403081834	0.325182108281792	0.746428628921566	0.933497115116523	-5.19018563325723	ENSG00000138207	ns
0.0193121415013873	3.52398119170491	0.325159489988826	0.746445641839335	0.933497115116523	-5.19019101056622	ENSG00000155906	ns
-0.067386177950973	2.66953358365747	-0.3250962805881	0.746493187054927	0.933497115116523	-5.19020603609754	ENSG00000267802	ns
-0.0323404824513118	3.11488330225929	-0.32503254967859	0.746541125549211	0.933497115116523	-5.19022118265581	ENSG00000256043	ns
0.0347906823918189	1.67205284608333	0.324667022043972	0.746816095558702	0.933716739478738	-5.19030799846093	ENSG00000100767	ns
0.0152005056322517	5.12081043850436	0.324507640403785	0.746936001607781	0.933716739478738	-5.19034582248989	ENSG00000173812	ns
-0.0161960471351312	4.662272882348	-0.324440802228202	0.746986287206011	0.933716739478738	-5.19036167885178	ENSG00000083097	ns
0.0162144667458612	3.14544514348383	0.3244399900388	0.746986898262282	0.933716739478738	-5.19036187151164	ENSG00000134324	ns
0.0254411113039024	3.07992900001579	0.324286176648993	0.747102623777107	0.933776973091872	-5.19039834901827	ENSG00000257315	ns
-0.0453513470502878	2.90658314055452	-0.324038437972282	0.747289028787205	0.933849902926227	-5.19045706514337	ENSG00000199436	ns
0.0214666460723643	3.30817267372202	0.323869075534408	0.747416470250797	0.933849902926227	-5.19049717976585	ENSG00000135299	ns
-0.0233033316175044	2.90303811835728	-0.323718073502274	0.747530101920345	0.933849902926227	-5.19053292801595	ENSG00000231611	ns
0.0188273329763882	2.12749395968372	0.323714519297219	0.747532776589936	0.933849902926227	-5.19053376923942	ENSG00000104980	ns
-0.0171353482020464	3.20955133812212	-0.32367394680949	0.747563309096271	0.933849902926227	-5.19054337144719	ENSG00000128000	ns
0.0205250988340238	3.3562604295759	0.323661445341292	0.747572717060061	0.933849902926227	-5.19054632990289	ENSG00000169057	ns
-0.0229403933266386	3.33730264687997	-0.323520775121244	0.747678580924611	0.933849902926227	-5.19057961148825	ENSG00000174842	ns
0.0655582714239387	9.46965496139985	0.32334685925196	0.747809471172894	0.933849902926227	-5.19062073886877	ENSG00000198744	ns
-0.0305505906675096	1.47845951804268	-0.323318241565776	0.747831009753454	0.933849902926227	-5.19062750423171	ENSG00000265015	ns
0.0120304773877664	3.92382156021767	0.323311074093457	0.747836404252798	0.933849902926227	-5.19062919856445	ENSG00000078295	ns
-0.0176144324940184	3.26236053433818	-0.323002985945308	0.748068294584595	0.933984625444046	-5.19070199280868	ENSG00000174579	ns
0.0369677873022995	2.59554580490066	0.322988236196514	0.748079396945419	0.933984625444046	-5.19070547610861	ENSG00000181218	ns
0.0586146594427968	6.50239522902967	0.322763905991599	0.748248260348591	0.934111101361592	-5.19075843441819	ENSG00000152661	ns
-0.0149426610970358	2.98100258392961	-0.322619261308598	0.748357147489162	0.934118714849547	-5.19079256172091	ENSG00000013503	ns
-0.0159882537802067	2.6558418726292	-0.322575397745974	0.748390168584124	0.934118714849547	-5.1908029078338	ENSG00000170906	ns
-0.0121290114387227	3.70112142539478	-0.322486562593828	0.748457046369397	0.934118714849547	-5.19082385712411	ENSG00000100418	ns
-0.0208542083886152	3.11964538525563	-0.32194833632769	0.748862281056739	0.934521140505471	-5.19095066004706	ENSG00000136999	ns
0.0175005866941929	4.17387844860506	0.321878760200713	0.748914670678477	0.934521140505471	-5.19096703639464	ENSG00000105953	ns
0.0317400307590896	3.94479778145423	0.321770260703938	0.748996371309436	0.934538744673249	-5.19099256723054	ENSG00000125772	ns
-0.0320838624845656	5.45119546596085	-0.321646413402334	0.749089632459334	0.934570768668359	-5.19102169906984	ENSG00000198518	ns
-0.0197156929770106	4.57703385784503	-0.321419665586437	0.749260390932091	0.934676620132803	-5.19107500665864	ENSG00000148468	ns
0.035058018975139	3.13575863801687	0.32135421634392	0.749309681581946	0.934676620132803	-5.19109038658431	ENSG00000159713	ns
0.0314469276120377	1.38783291823651	0.321153351150314	0.749460962282819	0.93475044956006	-5.19113756847025	ENSG00000232176	ns
0.0489741441810583	1.8649523784595	0.321096096297089	0.749504085333634	0.93475044956006	-5.19115101187725	ENSG00000268846	ns
0.044124120728531	1.70871475244149	0.320883488700458	0.749664223594539	0.934759498216643	-5.19120091115746	ENSG00000227034	ns
-0.0139877005061537	3.43468900348174	-0.320719598607397	0.749787674916915	0.934759498216643	-5.19123935393893	ENSG00000050393	ns
0.0165181702089314	2.42990876722076	0.320652920699744	0.749837902393568	0.934759498216643	-5.19125498861206	ENSG00000129460	ns
0.022188048117159	5.24793781864182	0.320637926631429	0.74984919735295	0.934759498216643	-5.19125850398431	ENSG00000172757	ns
0.0155450000499391	4.84457035857878	0.320637677750225	0.749849384834427	0.934759498216643	-5.19125856233334	ENSG00000101367	ns
-0.0232162738226265	2.2306996163846	-0.32045764323966	0.74998500829163	0.934844277374691	-5.19130075877924	ENSG00000127774	ns
0.0183499685136228	6.78342604606506	0.320017247862956	0.750316800169938	0.9350210548267	-5.19140387918612	ENSG00000117020	ns
-0.0218248611101513	2.07767180716595	-0.319991626891264	0.750336104360082	0.9350210548267	-5.19140987410132	ENSG00000113209	ns
-0.0190055101753099	4.46976113138774	-0.319808821615287	0.750473844164194	0.9350210548267	-5.1914526338825	ENSG00000065923	ns
-0.0143095070702737	3.81530150929115	-0.319753479929386	0.750515544539466	0.9350210548267	-5.19146557400281	ENSG00000085382	ns
-0.0187270949077152	1.72856109977794	-0.319719727692358	0.750540977472039	0.9350210548267	-5.191473464935	ENSG00000119655	ns
0.0175122581975495	2.85654048509296	0.31968172967761	0.750569610010783	0.9350210548267	-5.19148234749571	ENSG00000234882	ns
-0.0131217835432964	2.69266467951656	-0.319532084331854	0.750682375297058	0.9350210548267	-5.19151731895076	ENSG00000235106	ns
-0.0373978268689727	4.04121537494518	-0.319440881824852	0.750751103661257	0.9350210548267	-5.19153862458517	ENSG00000154723	ns
-0.0403800243497725	1.88597548130802	-0.319412652767912	0.750772376920728	0.9350210548267	-5.19154521789241	ENSG00000242398	ns
0.024982932508252	1.68602247594866	0.319371875859585	0.750803106515697	0.9350210548267	-5.19155474090978	ENSG00000143171	ns
-0.0193173062951755	2.41770665212874	-0.319276464042018	0.750875010727079	0.93502638010561	-5.19157701860935	ENSG00000148019	ns
-0.0173929428092048	1.88643783613491	-0.319156598807575	0.750965346672787	0.935054654457669	-5.19160499655196	ENSG00000143387	ns
0.0382547747934949	1.77960971225209	0.318925746432096	0.751139337539843	0.93518707616622	-5.19165885074368	ENSG00000248206	ns
-0.0350100950883756	2.20861041844049	-0.318824262529852	0.751215828956234	0.935198095727435	-5.19168251306079	ENSG00000118407	ns
-0.0200868918575923	1.78494030941462	-0.318698820986055	0.751310381437988	0.935231082608057	-5.19171175106767	ENSG00000106013	ns
0.0190014936254705	1.99477032820558	0.318609629981827	0.751377612151765	0.935231082608057	-5.19173253281053	ENSG00000204392	ns
-0.0306674130428881	1.54932261530975	-0.318419720498808	0.751520769281074	0.935289183522177	-5.19177676295302	ENSG00000166603	ns
-0.0137101684036502	1.9844852958419	-0.318289295483583	0.751619091072266	0.935289183522177	-5.19180712389889	ENSG00000143951	ns
-0.0238651718538132	3.30453858561425	-0.318252392760411	0.75164691119739	0.935289183522177	-5.191815712042	ENSG00000100100	ns
0.0145994919829107	1.73709449198242	0.318188764683934	0.751694879740954	0.935289183522177	-5.19183051748548	ENSG00000137124	ns
0.0175395688334072	2.56824301842337	0.318092862341783	0.751767181385538	0.935294974339642	-5.1918528271758	ENSG00000133961	ns
-0.022860923958854	4.96385715617281	-0.317962882013528	0.7518651783175	0.935332729477933	-5.19188305372499	ENSG00000121905	ns
0.0313738615058905	3.1933360551443	0.317733129859931	0.752038406971494	0.935345175895789	-5.19193645186574	ENSG00000124772	ns
0.0189487426930666	1.86474927937841	0.317702238793891	0.752061699216628	0.935345175895789	-5.19194362852419	ENSG00000145916	ns
-0.0124734104167796	3.0037183157858	-0.317680438728727	0.752078136874981	0.935345175895789	-5.19194869273004	ENSG00000185619	ns
0.0184699876553021	3.50120129051188	0.317432270115102	0.752265268837694	0.935493758495229	-5.19200631851024	ENSG00000162687	ns
0.0392670229995551	1.51630832012846	0.316904737370395	0.752663105656331	0.935751911725759	-5.19212866497489	ENSG00000262211	ns
0.0110721283284176	4.52176539736267	0.316858196765961	0.752698207329597	0.935751911725759	-5.19213944904925	ENSG00000078618	ns
-0.0146947494545913	2.06369257607733	-0.316779317674305	0.7527577004144	0.935751911725759	-5.1921577227813	ENSG00000170364	ns
-0.0636683483436085	1.44240379445949	-0.316609279968262	0.752885953333781	0.935751911725759	-5.19219709961964	ENSG00000252153	ns
0.0225254021010941	2.15770700374359	0.316528675809458	0.752946752415745	0.935751911725759	-5.19221575834897	ENSG00000204650	ns
-0.0171383562320755	2.21345675701075	-0.316508162409346	0.752962225764018	0.935751911725759	-5.19222050615822	ENSG00000198795	ns
-0.0235554954556134	2.79068679385281	-0.316429101574265	0.753021862657911	0.935751911725759	-5.19223880185899	ENSG00000149196	ns
-0.0145389378168383	3.01950628438646	-0.31631293725561	0.753109490078448	0.935751911725759	-5.19226567553802	ENSG00000146350	ns
-0.0188224438941318	2.83221685482562	-0.316219322638834	0.753180109737357	0.935751911725759	-5.19228732538261	ENSG00000135454	ns
-0.0195454922940139	2.79873172445548	-0.316097561221672	0.75327196556314	0.935751911725759	-5.19231547507704	ENSG00000081665	ns
0.0128570305122135	3.75413660924712	0.316033121691169	0.753320579679396	0.935751911725759	-5.19233036831467	ENSG00000166971	ns
-0.0474299532803961	4.43364064787832	-0.315943406635605	0.753388263697176	0.935751911725759	-5.19235109819105	ENSG00000100285	ns
0.0221244386667556	2.43620376009874	0.315935765657155	0.753394028395404	0.935751911725759	-5.19235286347184	ENSG00000160818	ns
-0.0410492095532446	1.87220047159644	-0.315751223669576	0.753533259484619	0.935751911725759	-5.19239548495875	ENSG00000234165	ns
-0.030985091544081	1.71789305169511	-0.315406474763225	0.753793383754592	0.935751911725759	-5.19247504118013	ENSG00000236184	ns
0.0194169355796658	3.98526641041279	0.315320151426564	0.753858522032074	0.935751911725759	-5.19249494811034	ENSG00000100354	ns
0.0582297751022096	1.32595384783952	0.315151948258902	0.753985450771648	0.935751911725759	-5.19253372168692	ENSG00000222266	ns
0.0337084224646882	1.37131037734984	0.315133445814411	0.753999413423865	0.935751911725759	-5.19253798554599	ENSG00000267896	ns
-0.0117209097104061	4.65261492313329	-0.315023500582049	0.754082384010826	0.935751911725759	-5.19256331711422	ENSG00000047410	ns
-0.0614607050826093	1.34428721777641	-0.314952472081562	0.75413598749443	0.935751911725759	-5.19257967752586	ENSG00000222395	ns
0.0154765728110386	2.48678667157497	0.314938722425273	0.754146364167054	0.935751911725759	-5.19258284414094	ENSG00000152454	ns
-0.0124017218358019	3.03392915407909	-0.31485084480511	0.754212685254365	0.935751911725759	-5.19260307955102	ENSG00000105993	ns
-0.0393956423705009	1.40717888522041	-0.31477571103625	0.754269390061116	0.935751911725759	-5.19262037600415	ENSG00000229623	ns
-0.0320225589708967	2.2590701500446	-0.314756660924226	0.754283767740355	0.935751911725759	-5.19262476085454	ENSG00000227081	ns
-0.0176239666926117	5.68740277621091	-0.314745219117876	0.75429240324997	0.935751911725759	-5.19262739433994	ENSG00000149970	ns
0.0177730218527672	2.55921168564595	0.314572490080347	0.754422771413677	0.935751911725759	-5.19266713867652	ENSG00000135632	ns
0.0252727900952261	1.58183853138882	0.314467500888356	0.754502016092374	0.935751911725759	-5.19269128571016	ENSG00000239827	ns
0.0185354067183017	2.43103062732488	0.314405728046945	0.75454864279362	0.935751911725759	-5.19270548943393	ENSG00000215190	ns
-0.0192234854641711	1.98126912102475	-0.314368196167013	0.754576972647558	0.935751911725759	-5.19271411796224	ENSG00000198498	ns
-0.0174816082179845	4.47515737311499	-0.314234291527593	0.754678049464803	0.935751911725759	-5.19274489410712	ENSG00000110675	ns
0.0127937266786948	3.81323614489777	0.314228242892742	0.754682615329396	0.935751911725759	-5.19274628399497	ENSG00000136485	ns
0.0242826179863185	3.20936772018982	0.314153844856346	0.75473877605666	0.935751911725759	-5.19276337739885	ENSG00000197608	ns
0.010929935817547	4.57023933679747	0.314145937029881	0.75474474550363	0.935751911725759	-5.19276519403359	ENSG00000112294	ns
-0.0137152379211962	1.95288312184619	-0.313826542649663	0.754985862024567	0.935751911725759	-5.19283852925805	ENSG00000198890	ns
-0.0188807339384187	4.5434372537308	-0.313784021730343	0.755017963682846	0.935751911725759	-5.19284828676621	ENSG00000105223	ns
0.0232703251942117	1.94820618427533	0.31360879804175	0.755150255428498	0.935751911725759	-5.19288848242681	ENSG00000166189	ns
-0.0425515244280226	1.60757570358243	-0.313528869810768	0.75521060272607	0.935751911725759	-5.1929068102465	ENSG00000081479	ns
-0.0344005988031597	1.81351927799701	-0.313349187663627	0.755346271703605	0.935751911725759	-5.19294799501572	ENSG00000235310	ns
-0.0304794335435177	2.68450230036725	-0.313327182645784	0.755362887123703	0.935751911725759	-5.19295303714992	ENSG00000272807	ns
0.0165143457533525	2.81908582064717	0.313266034935846	0.755409058791188	0.935751911725759	-5.192967046421	ENSG00000141127	ns
0.0186389981505763	1.92307492248491	0.31323391384173	0.755433313281563	0.935751911725759	-5.1929744044476	ENSG00000258986	ns
-0.0168141652966518	1.6404318764342	-0.313137054327363	0.755506452959707	0.935751911725759	-5.19299658765553	ENSG00000152240	ns
-0.0150944077085922	2.88139988697746	-0.313089665663144	0.755542237481174	0.935751911725759	-5.19300743833704	ENSG00000101333	ns
-0.0151886707104181	3.99582594482309	-0.31302340959611	0.755592270218905	0.935751911725759	-5.19302260638819	ENSG00000139154	ns
0.0142780057078906	1.98197962836548	0.312976411724381	0.755627760925543	0.935751911725759	-5.19303336371002	ENSG00000159079	ns
0.0393447854916518	1.62017862119578	0.312885107772179	0.755696711137153	0.935751911725759	-5.19305425763732	ENSG00000236240	ns
-0.0197924790488786	4.42644142811184	-0.312872756361449	0.755706038733915	0.935751911725759	-5.19305708365907	ENSG00000197885	ns
0.0179445886332399	2.35092378880301	0.312852245883677	0.755721528014598	0.935751911725759	-5.19306177624271	ENSG00000160908	ns
0.0185085692674152	4.47222910444459	0.31254041263488	0.755957033419163	0.935959697685443	-5.19313308274173	ENSG00000089289	ns
0.0140220386962508	3.51676480149499	0.312254473219621	0.756173003603942	0.936099016439101	-5.19319840595306	ENSG00000144724	ns
-0.0233562263036453	3.73744533630647	-0.312212152735521	0.756204969955758	0.936099016439101	-5.19320806906609	ENSG00000146151	ns
0.0180610660855476	3.36739996796181	0.312020696545643	0.756349589836165	0.936170467669642	-5.19325176832365	ENSG00000108666	ns
-0.0155108733305171	5.08236126471307	-0.311956462907487	0.756398111842729	0.936170467669642	-5.19326642346956	ENSG00000062194	ns
-0.0338941158789126	1.80010926462323	-0.311726958875506	0.756571486977477	0.936301233346813	-5.19331876115256	ENSG00000272130	ns
0.0306442159722462	2.0007444433199	0.311425350113625	0.756799351680045	0.936337668728877	-5.19338748382084	ENSG00000197180	ns
0.0160202819644031	3.81731673528493	0.311382303680648	0.756831874935808	0.936337668728877	-5.19339728671199	ENSG00000067208	ns
0.0316217635795724	1.75661813700748	0.311361096230822	0.75684789815293	0.936337668728877	-5.19340211575283	ENSG00000261534	ns
-0.0135330988451705	3.9695650348281	-0.311223880826302	0.756951573392285	0.936337668728877	-5.19343335246841	ENSG00000070018	ns
0.0136948256268532	3.59227688244031	0.311181500471908	0.756983595441632	0.936337668728877	-5.19344299747245	ENSG00000127463	ns
0.0192079985788931	2.27843953405638	0.311071688419262	0.757066570013562	0.936337668728877	-5.19346798263436	ENSG00000150456	ns
-0.0166221501597077	3.96447005616194	-0.311021230256332	0.757104697438232	0.936337668728877	-5.1934794602661	ENSG00000115561	ns
0.0188131808164806	4.32881184377047	0.310970922233496	0.757142712020024	0.936337668728877	-5.19349090190148	ENSG00000129682	ns
0.0160777218578456	4.14619452016466	0.310530407044668	0.757475607267514	0.936483923357984	-5.19359101032661	ENSG00000169826	ns
-0.0137735508539607	3.26678523949664	-0.310411254658379	0.757565658134605	0.936483923357984	-5.19361806381029	ENSG00000130830	ns
-0.0238408206699852	8.47990927536938	-0.310373553949448	0.757594151611022	0.936483923357984	-5.19362662158409	ENSG00000131711	ns
-0.0640759310113604	0.983754610854365	-0.310367174872238	0.757598972829442	0.936483923357984	-5.19362806948374	ENSG00000207761	ns
0.0246770404563277	3.05856452482606	0.310366286369561	0.757599644348261	0.936483923357984	-5.19362827115048	ENSG00000233280	ns
0.0251145850490548	3.13632441130398	0.310131912240705	0.757776787864817	0.93661915510629	-5.1936814478539	ENSG00000154079	ns
0.0505583854151437	1.34970541325208	0.309986650048294	0.757886585813212	0.936671130370383	-5.19371438605503	ENSG00000270326	ns
0.0214985434305692	3.72350935419032	0.309802082234926	0.758026100589678	0.936759820052993	-5.1937562146575	ENSG00000189221	ns
-0.0150488160068569	4.18301028164562	-0.309607351363857	0.75817330642751	0.936782894948262	-5.19380031964124	ENSG00000115944	ns
0.022466727449939	1.62578153010644	0.309598122555463	0.758180283123901	0.936782894948262	-5.19380240920765	ENSG00000251615	ns
0.0339800417359053	1.56280531825449	0.309430475100216	0.75830702299713	0.936818227299745	-5.19384035678553	ENSG00000140522	ns
-0.0153070030539517	2.3229557161275	-0.309374317298834	0.758349479255367	0.936818227299745	-5.19385306372419	ENSG00000104756	ns
-0.0270366585354278	2.14151833120216	-0.30905583217135	0.758590273665881	0.936818227299745	-5.19392508458265	ENSG00000218426	ns
-0.0197668797340949	1.42348391924219	-0.308970732265879	0.758654618533771	0.936818227299745	-5.19394431621373	ENSG00000272695	ns
-0.010081942415308	4.30370057709727	-0.308914992182235	0.758696765088182	0.936818227299745	-5.19395690999571	ENSG00000198663	ns
-0.0181688113307676	2.06962563973677	-0.308855626319289	0.758741654003193	0.936818227299745	-5.19397032049139	ENSG00000235652	ns
0.0210779013875859	3.85627786109117	0.308805898535411	0.758779255824409	0.936818227299745	-5.19398155181221	ENSG00000198934	ns
-0.020602034714551	2.17230062940916	-0.308683161819467	0.75887206609754	0.936818227299745	-5.19400926494034	ENSG00000221886	ns
-0.0657813847627335	3.79782857955976	-0.308626383620113	0.758915001488608	0.936818227299745	-5.19402208136885	ENSG00000201247	ns
-0.0162384222950021	3.09853563895188	-0.308480493518238	0.759025326369344	0.936818227299745	-5.19405500208964	ENSG00000166902	ns
-0.029713004422347	1.58173132051318	-0.308424969565359	0.759067315971332	0.936818227299745	-5.1940675272363	ENSG00000100146	ns
0.0188838050866451	2.03842137139012	0.308390203708014	0.759093607781236	0.936818227299745	-5.1940753686097	ENSG00000196655	ns
0.0190857472528512	4.54002917382539	0.308340807407253	0.759130964412524	0.936818227299745	-5.19408650833932	ENSG00000139168	ns
0.0283660412267426	1.38697401907416	0.308211387988161	0.75922884237459	0.936818227299745	-5.19411568626122	ENSG00000227973	ns
0.017224977865709	3.5576439628257	0.308108774595302	0.759306450168075	0.936818227299745	-5.1941388120363	ENSG00000004059	ns
-0.0318182149646038	2.11090919358112	-0.308098038146263	0.759314570423302	0.936818227299745	-5.19414123124555	ENSG00000230772	ns
0.0175255876669183	2.75031763227173	0.307976520656943	0.759406479163016	0.936818227299745	-5.19416860653977	ENSG00000179051	ns
0.0156094819953596	2.52542262057314	0.307933882010176	0.759438729378259	0.936818227299745	-5.19417820956919	ENSG00000135862	ns
0.0251778622025833	5.24274753928738	0.307820986199599	0.759524121464075	0.936818227299745	-5.1942036294512	ENSG00000197780	ns
-0.0156027311725437	2.27502338531561	-0.307768220283336	0.75956403356214	0.936818227299745	-5.19421550716644	ENSG00000168769	ns
-0.0284538600211475	1.85150239516521	-0.307530042152151	0.759744199528898	0.936881777730408	-5.19426909633472	ENSG00000136098	ns
-0.0122257951617315	2.4261159584432	-0.307520940849604	0.759751084327595	0.936881777730408	-5.19427114327407	ENSG00000105197	ns
-0.0147934290702181	2.06276133901651	-0.307210632021016	0.75998583321522	0.937040141817075	-5.19434089758825	ENSG00000107779	ns
-0.0450046778413062	3.63583745610046	-0.307172006574541	0.76001505499325	0.937040141817075	-5.19434957529733	ENSG00000200086	ns
-0.0199476807296515	4.25745804137997	-0.306359944562966	0.760629495816049	0.937579252358616	-5.194531764225	ENSG00000117118	ns
0.0651112941506917	1.68631956585593	0.306352096064549	0.760635435085681	0.937579252358616	-5.19453352272124	ENSG00000251703	ns
0.0142326102014394	4.43125568510543	0.306241103607848	0.760719429031138	0.937579252358616	-5.19455838634947	ENSG00000153253	ns
0.0150770037347168	2.29141950860997	0.306235634161776	0.760723568129536	0.937579252358616	-5.19455961133854	ENSG00000110987	ns
0.0190460005897128	1.73699510262201	0.30555268100853	0.761240460250145	0.938132685927311	-5.19471240092474	ENSG00000113108	ns
0.0410047978619916	1.74427388825697	0.305400114868497	0.761355944736983	0.938191380742738	-5.1947464864803	ENSG00000243799	ns
0.0194877307952124	1.57959680107102	0.305170842934223	0.761529501752508	0.938246118709356	-5.1947976773989	ENSG00000174529	ns
-0.010847320131425	3.42428590003252	-0.305162143519974	0.76153608738293	0.938246118709356	-5.19479961901589	ENSG00000166405	ns
0.0346180432256573	2.01139483461833	0.304858806329085	0.761765730829737	0.938397821257668	-5.19486728621495	ENSG00000131724	ns
-0.0120916018632022	2.07335648281222	-0.304820196665532	0.761794962085641	0.938397821257668	-5.19487589429364	ENSG00000171302	ns
-0.0187980664435812	3.55081445352077	-0.304450165752578	0.762075129101072	0.938623842742323	-5.19495833817801	ENSG00000174606	ns
-0.0296313648023296	1.47017100632751	-0.304398534724895	0.76211422382651	0.938623842742323	-5.19496983378734	ENSG00000224786	ns
-0.0226959136100167	5.33679717219148	-0.30429000554546	0.762196403554411	0.938641442553068	-5.19499399140153	ENSG00000100442	ns
0.0280534610091925	3.01396697498047	0.304085854436129	0.762350996959928	0.938748208404699	-5.19503941036234	ENSG00000173175	ns
0.0259226809249804	3.39623527611179	0.303961774071558	0.762444961578977	0.938780304460855	-5.19506700058902	ENSG00000224877	ns
-0.0494737550878357	3.43569912685807	-0.303609323745163	0.762711887801748	0.938913762316753	-5.19514530951638	ENSG00000201343	ns
0.0262795367010733	1.35191587791346	0.303503132252888	0.762792317020937	0.938913762316753	-5.19516888587341	ENSG00000127366	ns
-0.0228385079393423	4.87862155012167	-0.303306066077217	0.762941581534983	0.938913762316753	-5.19521261624031	ENSG00000135624	ns
0.0522780361723147	1.77634984251383	0.303303856154157	0.762943255456172	0.938913762316753	-5.19521310647747	ENSG00000254224	ns
0.0207597340874044	1.72433837662333	0.303213492719156	0.763011702830645	0.938913762316753	-5.19523314915971	ENSG00000177706	ns
0.019612424944673	1.97330987668195	0.303162913493069	0.763050015789616	0.938913762316753	-5.19524436507812	ENSG00000108830	ns
-0.0556392177674647	2.44352985162944	-0.3028821704419	0.763262685059334	0.938913762316753	-5.1953065858586	ENSG00000252782	ns
0.0196238847419981	2.73504050395396	0.302863939851511	0.763276495784747	0.938913762316753	-5.19531062430108	ENSG00000214765	ns
-0.0203279411173851	1.64992664954583	-0.302822895853404	0.763307589268709	0.938913762316753	-5.19531971548683	ENSG00000260114	ns
-0.0482217388914812	2.15995611834968	-0.302793524899621	0.763329839908015	0.938913762316753	-5.19532622035759	ENSG00000181211	ns
0.0104071325323232	3.21697156295109	0.302749164645894	0.763363446417166	0.938913762316753	-5.19533604376192	ENSG00000147457	ns
0.0124286144659362	2.34241538683926	0.302742807049084	0.763368262852786	0.938913762316753	-5.19533745150947	ENSG00000139531	ns
-0.0160617351310819	2.01643653790897	-0.302568210895591	0.763500538398814	0.938947191307406	-5.1953761004221	ENSG00000143815	ns
-0.0257268112977456	2.51261324231335	-0.302351516111342	0.763664718127245	0.938947191307406	-5.19542403750231	ENSG00000177932	ns
-0.0110863241494772	2.54436765904693	-0.302333539757655	0.763678338480612	0.938947191307406	-5.19542801268432	ENSG00000114648	ns
0.0113834949490434	2.73613351511584	0.302268538847575	0.763727589106749	0.938947191307406	-5.19544238462896	ENSG00000196867	ns
0.0458245381055455	2.23240445464484	0.302258757744572	0.76373500024903	0.938947191307406	-5.19544454700125	ENSG00000256085	ns
-0.0112042623654531	4.01026667541711	-0.302104806304157	0.763851652203351	0.939007107972217	-5.19547857287694	ENSG00000135823	ns
0.05914574868968	1.29599314859562	0.301801088723949	0.764081801031769	0.939051723102906	-5.19554564901491	ENSG00000200571	ns
-0.0324404607192914	2.26797670635114	-0.301786682274335	0.764092718376983	0.939051723102906	-5.19554882901649	ENSG00000232599	ns
0.0216238216858531	2.96277197631001	0.301698371484039	0.764159642194343	0.939051723102906	-5.19556831896003	ENSG00000196458	ns
0.0213293537743153	4.34303762526424	0.301696442803458	0.764161103810259	0.939051723102906	-5.19556874455108	ENSG00000132359	ns
-0.0167662358151759	2.84560699530843	-0.301466572487971	0.764335313100425	0.939051723102906	-5.19561944934115	ENSG00000144451	ns
-0.0594939481093122	3.14129873192422	-0.301438391366612	0.764356671263543	0.939051723102906	-5.19562566288556	ENSG00000167123	ns
0.020458765274405	1.73725130646209	0.30142953955302	0.764363379994221	0.939051723102906	-5.19562761446774	ENSG00000157014	ns
-0.014580856123739	2.80230678604162	-0.301283037027802	0.764474415931772	0.939104688998017	-5.19565990597367	ENSG00000124275	ns
-0.016704024055592	6.18308452955535	-0.301123773726225	0.764595129070522	0.939169532207626	-5.19569499243488	ENSG00000161203	ns
0.0428724157145326	1.32442899308254	0.300894746464939	0.764768729928023	0.939200508146849	-5.1957454158595	ENSG00000259038	ns
0.0160348799666221	3.86032490306657	0.300848367501183	0.764803886300656	0.939200508146849	-5.19575562216156	ENSG00000187735	ns
0.00934606754295686	3.95709180868852	0.300821652395551	0.764824137221566	0.939200508146849	-5.19576150046181	ENSG00000117419	ns
0.0136332173159359	3.07295978918588	0.300694780965197	0.764920312164111	0.939235189696359	-5.1957894097239	ENSG00000160049	ns
0.0110508605554074	4.44476248582766	0.299973386812264	0.765467236307954	0.939823284716612	-5.19594787975686	ENSG00000135837	ns
0.0133120151631685	2.23000350183345	0.299823752375778	0.765580696589205	0.93987912546993	-5.19598070279848	ENSG00000173914	ns
0.0320953860658926	1.46622711302739	0.299609773048527	0.76574295537883	0.939994859368526	-5.19602761188379	ENSG00000266248	ns
0.0189488112088232	3.67786188439105	0.299479658537772	0.765841625338643	0.940004260125367	-5.19605611961661	ENSG00000111666	ns
-0.0119988678676872	3.40011841090485	-0.299322470202253	0.765960831461589	0.940004260125367	-5.19609054271161	ENSG00000115307	ns
0.0383717784936897	6.26045272304612	0.29923211997644	0.766029352491088	0.940004260125367	-5.19611032060874	ENSG00000136854	ns
-0.0284798142355251	1.54270244335376	-0.299177587459595	0.766070710513906	0.940004260125367	-5.19612225504117	ENSG00000104313	ns
-0.0343540105547473	2.32869466061488	-0.299126011651954	0.766109826770389	0.940004260125367	-5.19613354040619	ENSG00000214903	ns
-0.0267268803272471	2.17465566603381	-0.299034127673263	0.766179515176398	0.940004260125367	-5.19615364085276	ENSG00000260260	ns
0.0394538261734891	3.8888002295562	0.298757282452528	0.766389497216992	0.940004260125367	-5.19621416607553	ENSG00000117289	ns
0.050807479103939	3.66813307371062	0.298679116303563	0.766448788015736	0.940004260125367	-5.19623124503054	ENSG00000245532	ns
0.0172869677782539	2.80592575836502	0.298634530382481	0.766482608080704	0.940004260125367	-5.19624098486321	ENSG00000171100	ns
-0.0220309648643604	3.5530115403796	-0.298592188919662	0.766514726065952	0.940004260125367	-5.19625023305225	ENSG00000182004	ns
-0.0577984510058565	1.71476555882168	-0.298522903156936	0.766567283458417	0.940004260125367	-5.1962653635787	ENSG00000240583	ns
-0.0194159037111703	2.0108273224895	-0.298387926467688	0.766669674524654	0.940004260125367	-5.19629482956011	ENSG00000104728	ns
-0.0316270799945269	2.49374658285035	-0.298369826040569	0.766683405526362	0.940004260125367	-5.19629877995119	ENSG00000172380	ns
0.018606778879757	1.83227846190847	0.298344724550513	0.766702447666264	0.940004260125367	-5.196304257919	ENSG00000103187	ns
-0.0183301165556484	2.17388254414222	-0.29790883228211	0.767033141290091	0.940320513829795	-5.19639931074951	ENSG00000197258	ns
-0.0161630943151962	3.24650674036966	-0.297819834622452	0.767100665551225	0.940320513829795	-5.19641870101549	ENSG00000074695	ns
-0.042804502568075	1.36824595602125	-0.297684653891577	0.767203233297062	0.940320513829795	-5.19644814233484	ENSG00000253805	ns
0.0127533900520289	2.63916463738443	0.297440447278335	0.767388534576633	0.940320513829795	-5.1965012949221	ENSG00000127526	ns
0.0163298484224792	2.5876176682385	0.297375442599767	0.767437861719314	0.940320513829795	-5.19651543614412	ENSG00000130312	ns
-0.079042938733064	2.79751648752516	-0.297188872819699	0.767579440832804	0.940320513829795	-5.19655600574664	ENSG00000263750	ns
-0.010425616640116	3.84171035619299	-0.297182063552835	0.767584608219444	0.940320513829795	-5.19655748594251	ENSG00000140694	ns
0.0308027401219075	1.33292385792137	0.29713697094459	0.767618828169462	0.940320513829795	-5.19656728730467	ENSG00000256164	ns
-0.0140735775321632	2.42525455097182	-0.297029808596852	0.767700153575417	0.940320513829795	-5.19659057425087	ENSG00000108179	ns
0.033701518064063	1.68631541123109	0.296988202209382	0.767731729334798	0.940320513829795	-5.19659961328608	ENSG00000236636	ns
-0.0408778450342107	1.61702988456998	-0.296883560039084	0.767811145724383	0.940320513829795	-5.19662234134583	ENSG00000138079	ns
0.0126807550092858	4.377799471694	0.296840913320738	0.767843512444424	0.940320513829795	-5.19663160183681	ENSG00000089048	ns
-0.0169953679664698	1.72581544556168	-0.296833706445098	0.76784898214276	0.940320513829795	-5.19663316663785	ENSG00000171448	ns
-0.0117791010882944	3.64193625022391	-0.296748084091472	0.767913966615962	0.940320513829795	-5.19665175459473	ENSG00000170515	ns
0.0286841307678714	5.76732277862965	0.296616735950808	0.768013658685253	0.940320513829795	-5.19668025889467	ENSG00000187514	ns
0.0161213622301144	4.60726813721412	0.296570736954956	0.768048572449	0.940320513829795	-5.19669023832097	ENSG00000119421	ns
0.0192990061447018	2.87854507240166	0.296232124457752	0.768305598131729	0.94035686076899	-5.19676365247872	ENSG00000269975	ns
-0.0158835119376617	2.5863890646201	-0.295909805330343	0.768550280640053	0.94035686076899	-5.19683345653537	ENSG00000103494	ns
-0.0236219613516333	4.55082162123972	-0.29583627399261	0.768606103904323	0.94035686076899	-5.19684937048412	ENSG00000102024	ns
-0.0545300672277922	1.24309313201935	-0.295671828028846	0.768730951893	0.94035686076899	-5.1968849462955	ENSG00000252291	ns
0.0155328548161036	2.96854090613763	0.295612755203673	0.768775801711813	0.94035686076899	-5.19689772114949	ENSG00000180185	ns
-0.0250860708892375	1.87565569162594	-0.29556922779789	0.768808849503476	0.94035686076899	-5.19690713258707	ENSG00000136546	ns
-0.0106140850028558	3.06519803881933	-0.295512641022981	0.76885181315126	0.94035686076899	-5.19691936564151	ENSG00000166164	ns
-0.0107736054810044	3.40035616615842	-0.295112830108604	0.769155391413933	0.94035686076899	-5.19700573121788	ENSG00000175470	ns
0.0168698232129014	1.68666837011826	0.295025246831423	0.769221898671948	0.94035686076899	-5.19702463507037	ENSG00000154065	ns
0.0239556278322068	1.54513028735298	0.29492428584779	0.769298566600253	0.94035686076899	-5.1970464194179	ENSG00000224861	ns
-0.0256843712544377	1.33402414361454	-0.294812541284581	0.769383426093243	0.94035686076899	-5.19707052188426	ENSG00000242791	ns
0.0252888875442236	4.00542390340261	0.294764027522325	0.769420268622499	0.94035686076899	-5.19708098310922	ENSG00000237440	ns
-0.0106057187652642	2.62653371890259	-0.294733957384324	0.76944310488499	0.94035686076899	-5.19708746639819	ENSG00000181991	ns
-0.0326020807625853	2.10685827941471	-0.294714336068481	0.769458006075711	0.94035686076899	-5.19709169650801	ENSG00000090857	ns
0.0229766721672005	3.38697860227065	0.294543907901582	0.769587439548666	0.94035686076899	-5.19712842689255	ENSG00000170889	ns
0.0347437595490749	4.94673990287575	0.294463999511519	0.76964812909953	0.94035686076899	-5.19714564132775	ENSG00000112695	ns
-0.0209096721107107	2.04034127512415	-0.294441384540356	0.769665305187626	0.94035686076899	-5.19715051236195	ENSG00000179294	ns
0.0148520050586751	2.29392011915873	0.294406662635517	0.769691676727963	0.94035686076899	-5.19715799038135	ENSG00000157911	ns
-0.0299744834829747	4.91800345597993	-0.294387034928405	0.769706584236366	0.94035686076899	-5.19716221719118	ENSG00000138448	ns
-0.0367116685095163	1.9811997244979	-0.294357462907505	0.76972904475096	0.94035686076899	-5.19716858497071	ENSG00000257061	ns
-0.0451583867833176	2.51598327784614	-0.294148219284908	0.769887974967083	0.94035686076899	-5.19721362346268	ENSG00000270095	ns
-0.0580029777197377	1.32541041041581	-0.294138898033514	0.769895055120827	0.94035686076899	-5.19721562906692	ENSG00000219928	ns
0.0397470018466781	2.2798328436629	0.294046884825045	0.769964946761311	0.94035686076899	-5.19723542366626	ENSG00000224745	ns
0.0318069272257637	1.43115177464186	0.294003563765462	0.769997853355296	0.94035686076899	-5.19724474109598	ENSG00000165983	ns
0.037512384601597	1.79394582205817	0.29393719728883	0.770048266031964	0.94035686076899	-5.19725901244961	ENSG00000230051	ns
-0.0156973488853875	1.79315279901016	-0.293865279119917	0.770102896963681	0.94035686076899	-5.19727447401031	ENSG00000125734	ns
-0.0219345000324154	5.9108665333547	-0.293800641455395	0.770151998436416	0.94035686076899	-5.1972883671344	ENSG00000148925	ns
0.022194115180326	2.34046981988488	0.293761601931024	0.770181654951627	0.94035686076899	-5.19729675675839	ENSG00000068024	ns
0.0367458679187427	1.30671274909331	0.293659802470561	0.770258988907635	0.94035686076899	-5.19731862832094	ENSG00000227258	ns
-0.0175490841661494	3.83166385575682	-0.293590760440766	0.77031143937944	0.94035686076899	-5.19733345767142	ENSG00000157693	ns
-0.0322159221808702	1.5451704311038	-0.293582628779923	0.770317616984172	0.94035686076899	-5.19733520402033	ENSG00000272885	ns
-0.028586424810352	1.93028932447412	-0.293500490873025	0.770380017812307	0.94035686076899	-5.1973528411911	ENSG00000127364	ns
0.0124508948501232	3.30548604144774	0.293440821327877	0.770425350206378	0.94035686076899	-5.19736565073225	ENSG00000134779	ns
-0.0126520140493271	3.21170528889097	-0.293313208842989	0.770522303205615	0.94035686076899	-5.19739303720102	ENSG00000107960	ns
-0.0152489215114779	3.30018451541848	-0.293305236605142	0.770528360199399	0.94035686076899	-5.19739474770151	ENSG00000183808	ns
-0.0339943764554516	5.1227543975287	-0.293096154412042	0.770687217802851	0.94035686076899	-5.19743959125332	ENSG00000201700	ns
0.0139605738797075	1.90498336467491	0.292999389682337	0.770760741591552	0.94035686076899	-5.19746033439291	ENSG00000245680	ns
-0.0231611922707335	2.50565832943549	-0.292964165790861	0.770787505940259	0.94035686076899	-5.19746788353084	ENSG00000185272	ns
0.064174196928966	1.15392733215937	0.292908107480165	0.770830101591896	0.94035686076899	-5.19747989601081	ENSG00000206878	ns
0.00980360073088793	4.36196485796326	0.292893333886038	0.770841327358621	0.94035686076899	-5.19748306139596	ENSG00000004487	ns
-0.0404793805301034	3.26084785520995	-0.292859784078547	0.770866820479946	0.94035686076899	-5.19749024917573	ENSG00000125398	ns
0.0298691545197511	1.80414801913323	0.292741251943919	0.770956890225674	0.940383763940024	-5.19751563718033	ENSG00000171044	ns
-0.0186245743936291	3.59864113509143	-0.292606140216092	0.771059562292066	0.940386929709834	-5.19754456383457	ENSG00000170385	ns
0.0273971138956712	2.77515217408562	0.292481767569012	0.771154077333157	0.940386929709834	-5.19757117956142	ENSG00000177875	ns
0.017594033221255	3.65170893683834	0.292269409738239	0.771315463428068	0.940386929709834	-5.19761659806629	ENSG00000115234	ns
0.0169307311667377	3.21108322962806	0.292222260586799	0.771351296867342	0.940386929709834	-5.19762667774099	ENSG00000163125	ns
-0.0177959079496817	3.12482144932296	-0.292170067789781	0.771390964072756	0.940386929709834	-5.19763783377209	ENSG00000198839	ns
-0.0360580073006012	1.35723885406123	-0.292086660222426	0.771454356189225	0.940386929709834	-5.19765565773483	ENSG00000235512	ns
-0.110863908209816	1.43769498193824	-0.29203020398526	0.771497265423295	0.940386929709834	-5.19766771939882	ENSG00000226555	ns
0.0296511774481929	2.41685971985495	0.292006973705326	0.771514921671464	0.940386929709834	-5.19767268178723	ENSG00000153822	ns
0.0327879275334877	2.67259633793873	0.291927766740328	0.771575124094329	0.940386929709834	-5.19768959880642	ENSG00000119139	ns
-0.0259547004114458	6.04965427180775	-0.29184288146872	0.771639643972086	0.940386929709834	-5.19770772352604	ENSG00000152932	ns
0.0430799266165263	3.25658172454152	0.291513457558527	0.77189004900267	0.940609185396696	-5.19777801248489	ENSG00000071967	ns
0.0144569393982934	4.58910796948808	0.291206828526782	0.772123148973077	0.940810316180643	-5.19784336669719	ENSG00000120688	ns
-0.0117894014780098	3.37375441294696	-0.29102174129822	0.772263862898096	0.940898851641617	-5.19788278262609	ENSG00000069966	ns
0.0498873817706601	0.897691250340896	0.290866409738457	0.772381960816496	0.940905071756384	-5.19791584257229	ENSG00000239170	ns
-0.0123951386144943	2.03317675537702	-0.290724353640935	0.77248997021647	0.940905071756384	-5.19794606165572	ENSG00000141034	ns
-0.0238154595777154	2.98467113119397	-0.290654093293575	0.772543392890312	0.940905071756384	-5.19796100245489	ENSG00000163485	ns
-0.0111225089469436	2.90112470754619	-0.29045855522837	0.772692076716498	0.940905071756384	-5.19800256452078	ENSG00000171307	ns
0.016232496970257	3.97709281024453	0.290351143581867	0.772773754370495	0.940905071756384	-5.19802538326379	ENSG00000117054	ns
-0.0335774999496123	1.66631103462261	-0.290279019597219	0.772828600138822	0.940905071756384	-5.19804070071059	ENSG00000265942	ns
-0.0163507300436991	1.86441116252429	-0.290228267764668	0.772867194426616	0.940905071756384	-5.19805147694139	ENSG00000167720	ns
-0.0244483286947608	3.43446074524711	-0.29020277386339	0.772886581510855	0.940905071756384	-5.19805688940091	ENSG00000146409	ns
0.0291663634006012	4.82069074214909	0.290198034152381	0.772890185886123	0.940905071756384	-5.19805789560876	ENSG00000107317	ns
-0.0598402096413013	1.57738091009638	-0.290046771538839	0.77300521817224	0.940905071756384	-5.19808999902175	ENSG00000252658	ns
0.0160537287035254	4.54593283441812	0.290030550039881	0.773017554613103	0.940905071756384	-5.19809344082282	ENSG00000143774	ns
-0.0640525224694286	1.38159341805911	-0.289569385196572	0.773368294939203	0.941131716892313	-5.19819120842997	ENSG00000210140	ns
-0.00920767803510891	2.55926673261392	-0.289533602631522	0.773395511473726	0.941131716892313	-5.19819878790934	ENSG00000140153	ns
-0.0262594545153489	2.23629413678296	-0.289381826689795	0.773510956786116	0.941131716892313	-5.19823092679226	ENSG00000116711	ns
0.0128395283907623	2.72097153095922	0.289286515162781	0.773583456219477	0.941131716892313	-5.19825110063724	ENSG00000111358	ns
-0.0167093782081142	2.23950522428043	-0.289121843557899	0.773708719718312	0.941131716892313	-5.19828593979605	ENSG00000168876	ns
-0.0633761049451798	1.83518881908012	-0.289090750618609	0.773732372385497	0.941131716892313	-5.19829251583459	ENSG00000206754	ns
0.0173218126181354	3.65382475757473	0.2890194440721	0.773786616708501	0.941131716892313	-5.19830759423917	ENSG00000079482	ns
0.01822479736561	4.77034014180823	0.289012673576588	0.773791767219708	0.941131716892313	-5.19830902572825	ENSG00000149575	ns
0.0144530461455603	3.82315234153221	0.288774299155448	0.773973112059307	0.941131716892313	-5.19835940406411	ENSG00000185008	ns
-0.0196163619686853	3.4038515843539	-0.288616734791959	0.774092987121047	0.941131716892313	-5.19839268118567	ENSG00000171160	ns
-0.0244199337282609	7.51344191929349	-0.288616162471129	0.7740934225532	0.941131716892313	-5.19839280202515	ENSG00000155980	ns
0.0137904094071093	4.01275792397144	0.288556133163492	0.774139094355007	0.941131716892313	-5.19840547525309	ENSG00000173482	ns
-0.0459149505525371	1.89084107083702	-0.288346187526856	0.774298832594506	0.941131716892313	-5.19844977777589	ENSG00000199975	ns
-0.0114098398758586	2.49835099144387	-0.288335310819792	0.774307108462617	0.941131716892313	-5.19845207209325	ENSG00000197302	ns
0.016586765510954	3.01895532562577	0.288301794351487	0.774332610636941	0.941131716892313	-5.19845914146829	ENSG00000112941	ns
0.0272850455394518	2.19286573985824	0.288267510396304	0.774358697040154	0.941131716892313	-5.19846637187696	ENSG00000232433	ns
-0.0257815337415181	1.85588593999468	-0.288264557389946	0.774360943972729	0.941131716892313	-5.19846699461929	ENSG00000176971	ns
-0.0173380230908435	2.50910394900204	-0.28800724287697	0.774556741197561	0.941137972302559	-5.19852123378887	ENSG00000169946	ns
-0.0205719516544129	2.53075736999463	-0.288005921305173	0.774557746853666	0.941137972302559	-5.19852151223769	ENSG00000143190	ns
0.0142880258717062	2.87085010291717	0.28798942296167	0.774570301376451	0.941137972302559	-5.19852498825236	ENSG00000147383	ns
-0.0263377943944323	2.97267603950099	-0.287787987018506	0.7747235902789	0.941241507837967	-5.1985674125427	ENSG00000176105	ns
-0.00956591473496538	3.0235062008027	-0.28758149323414	0.774880737498305	0.941332599076642	-5.19861087138326	ENSG00000153786	ns
0.0233343093867235	1.98414280382755	0.287470358062308	0.774965318232554	0.941332599076642	-5.19863424812068	ENSG00000231185	ns
0.0377308185382237	3.72898964977136	0.287302303071516	0.775093223695177	0.941332599076642	-5.19866958057414	ENSG00000227248	ns
-0.0221695184067636	3.27481105343846	-0.28722590548589	0.775151371436511	0.941332599076642	-5.19868563586088	ENSG00000182934	ns
0.0182745305695313	2.8190531237341	0.287199899176582	0.775171165658948	0.941332599076642	-5.19869110023058	ENSG00000227671	ns
-0.0246149486894347	3.15864601839797	-0.28715272515044	0.775207071682819	0.941332599076642	-5.19870101104173	ENSG00000133639	ns
0.0183810164011033	4.25836871204253	0.286902712587552	0.775397374438526	0.941480995783531	-5.19875350922606	ENSG00000104412	ns
-0.0110337998931604	2.91559568276159	-0.286361562736982	0.775809330581299	0.941510177217543	-5.19886698511989	ENSG00000103111	ns
-0.0135932889855872	3.31726619463556	-0.286336817538517	0.775828169685579	0.941510177217543	-5.19887216894007	ENSG00000177463	ns
0.0344636892450174	1.63732539041548	0.286168569473659	0.775956264517712	0.941510177217543	-5.19890740305078	ENSG00000131398	ns
0.0131076295859642	1.49168267082123	0.286143458255972	0.77597538335805	0.941510177217543	-5.19891266001393	ENSG00000102100	ns
0.0140619172320089	2.82086773299626	0.286115513494706	0.77599665972812	0.941510177217543	-5.19891850963149	ENSG00000228794	ns
0.0294144872001789	5.57125300880396	0.285917685096978	0.776147285765955	0.941510177217543	-5.19895990436209	ENSG00000135472	ns
-0.0148338636675547	3.16679822178119	-0.285775404994826	0.776255622839445	0.941510177217543	-5.19898965822844	ENSG00000131462	ns
0.0107983198458319	3.19155859212727	0.28569366853178	0.77631786188655	0.941510177217543	-5.19900674443279	ENSG00000124532	ns
-0.0265495336832071	5.92299114127614	-0.285671977391989	0.776334379070456	0.941510177217543	-5.19901127793525	ENSG00000177954	ns
-0.0183368028288977	2.41508080504497	-0.28566940388268	0.776336338731269	0.941510177217543	-5.1990118157824	ENSG00000119986	ns
0.0129708445977679	2.47288077056027	0.285504172429732	0.776462161283018	0.941510177217543	-5.19904633800995	ENSG00000159111	ns
0.0217625305523281	1.55232142262767	0.285472839346914	0.776486021880249	0.941510177217543	-5.19905288226728	ENSG00000160789	ns
-0.0140112226258524	3.97966605392429	-0.285384105136304	0.776553595448898	0.941510177217543	-5.19907141149787	ENSG00000101966	ns
-0.015015698790962	5.05929445012111	-0.285310066818874	0.776609979020384	0.941510177217543	-5.19908686758342	ENSG00000084676	ns
-0.0516420370415482	2.38363861229821	-0.285279067328321	0.776633586913359	0.941510177217543	-5.19909333778674	ENSG00000223224	ns
-0.0155761867515825	2.13359362197699	-0.285259552300102	0.776648448837577	0.941510177217543	-5.19909741059785	ENSG00000197937	ns
0.02480591896625	2.15959437688252	0.285227912139537	0.776672544993548	0.941510177217543	-5.1991040133499	ENSG00000212124	ns
0.0258470607828616	3.15409155299345	0.285201303147045	0.776692809740882	0.941510177217543	-5.19910956561999	ENSG00000172031	ns
-0.0102893111933442	2.53724280199043	-0.285171834490478	0.776715252520129	0.941510177217543	-5.19911571398971	ENSG00000081014	ns
-0.015971121757159	1.75913297615108	-0.284839020550054	0.776968730744183	0.941734870804688	-5.1991851087023	ENSG00000159445	ns
0.0558714218213492	1.614178388978	0.284667556817026	0.777099330751747	0.941808272590467	-5.19922082894457	ENSG00000201746	ns
0.0142298568878534	5.25475561377365	0.284427761088188	0.777281988570392	0.941808272590467	-5.19927074855201	ENSG00000164985	ns
-0.022013302392156	4.55058728580929	-0.284267453958554	0.777404105208138	0.941808272590467	-5.19930409721365	ENSG00000171497	ns
0.0113132138595615	4.2052615784255	0.284134626129741	0.777505293323779	0.941808272590467	-5.1993317151787	ENSG00000055044	ns
-0.0150012843175791	4.02336843684674	-0.284075579249153	0.777550276431404	0.941808272590467	-5.19934398825829	ENSG00000165572	ns
0.0311746058566338	1.29160351230421	0.284072298965306	0.777552775440509	0.941808272590467	-5.19934467000112	ENSG00000224523	ns
-0.0185988655853968	1.76668472651847	-0.284050901496653	0.777569076670042	0.941808272590467	-5.19934911685405	ENSG00000184005	ns
-0.0188281684113374	4.35594840839294	-0.283979109842763	0.777623770429671	0.941808272590467	-5.19936403426257	ENSG00000120509	ns
0.0546621314589235	1.02039262963334	0.283910382960131	0.777676130387978	0.941808272590467	-5.19937831133211	ENSG00000199963	ns
0.0178041888754779	4.55115385634619	0.283769926169462	0.777783141413133	0.941808272590467	-5.19940747860609	ENSG00000104164	ns
0.0171195136350319	2.24843573878399	0.283694369385689	0.77784070830847	0.941808272590467	-5.19942316279159	ENSG00000102710	ns
-0.0146681200389818	4.55612057263507	-0.283614779028716	0.777901349752477	0.941808272590467	-5.19943967977395	ENSG00000106615	ns
-0.0213651684616398	2.0032567894533	-0.283562089239991	0.777941495896516	0.941808272590467	-5.1994506116792	ENSG00000227082	ns
-0.0211903609447552	2.49123574962358	-0.283507682280386	0.777982951052779	0.941808272590467	-5.19946189773492	ENSG00000145723	ns
-0.00957601521072116	2.57570411977329	-0.283312673947127	0.778131542191151	0.94183526950698	-5.19950233210181	ENSG00000159131	ns
-0.0166999675194246	3.08509908737221	-0.283198913511233	0.778218228466021	0.94183526950698	-5.19952590717644	ENSG00000138442	ns
0.0487450363469137	1.16300171817216	0.283139116220935	0.778263795574583	0.94183526950698	-5.19953829545093	ENSG00000251920	ns
0.0128829346093111	1.69203249994874	0.283120824797835	0.778277734277249	0.94183526950698	-5.1995420843861	ENSG00000197140	ns
0.0120311120092369	3.44869529395269	0.282757926938731	0.778554290305655	0.941976667525975	-5.19961720564504	ENSG00000156110	ns
-0.0303297423925404	2.1100637549344	-0.282744390789784	0.778564606449859	0.941976667525975	-5.19962000582399	ENSG00000228107	ns
0.0530445457288815	3.53081946804283	0.282646576812264	0.778639153448582	0.941976667525975	-5.19964023631466	ENSG00000222095	ns
-0.0188032481767972	1.59046035287472	-0.282565372170021	0.778701043564344	0.941976667525975	-5.19965702626444	ENSG00000182957	ns
-0.0119712133976293	1.8399781571108	-0.282520515840274	0.778735231435115	0.941976667525975	-5.19966629874234	ENSG00000182208	ns
-0.0219439451953831	2.70120736243512	-0.282358796776168	0.778858491515452	0.942030338440916	-5.19969971633501	ENSG00000167216	ns
0.0177248445171765	2.09603139320153	0.282283516924514	0.77891587075485	0.942030338440916	-5.19971526564803	ENSG00000181924	ns
0.0235647584140857	2.15391640879606	0.282054326045872	0.779090570540456	0.94207544183886	-5.19976258039372	ENSG00000146535	ns
0.0260351476998357	3.46041755255126	0.28195353216332	0.779167403897657	0.94207544183886	-5.19978337642169	ENSG00000225206	ns
0.0124123104923965	4.20551112981137	0.281886720329757	0.779218334578372	0.94207544183886	-5.19979715711499	ENSG00000111142	ns
0.0312085903116082	1.24699988487125	0.281877037019501	0.779225716249761	0.94207544183886	-5.19979915413696	ENSG00000260549	ns
-0.0173800355964517	3.79215901287704	-0.281521560081064	0.779496713605546	0.942222970873081	-5.19987241806583	ENSG00000089335	ns
0.0567333690737377	3.9938132055351	0.281403220014806	0.779586936124339	0.942222970873081	-5.1998967875705	ENSG00000136160	ns
-0.0239243622153995	2.20868209899425	-0.281365523934739	0.77961567627531	0.942222970873081	-5.19990454809698	ENSG00000060656	ns
-0.0363313027230008	1.19132681944222	-0.281359410181378	0.779620337537107	0.942222970873081	-5.1999058066434	ENSG00000254099	ns
-0.0195266783895711	2.4863902064121	-0.281211566407569	0.779733059411525	0.94226174753249	-5.19993623272456	ENSG00000273301	ns
0.0565129503537121	1.24975778775301	0.281138558512064	0.779788725247125	0.94226174753249	-5.1999512517927	ENSG00000264219	ns
-0.0298189976378616	1.45981553011132	-0.280863571429032	0.779998403232624	0.942407618714806	-5.2000077868358	ENSG00000273369	ns
-0.0171936610540471	1.73211621162784	-0.280801456777637	0.780045768014772	0.942407618714806	-5.20002054946004	ENSG00000126249	ns
-0.0234561655206185	2.21130682627986	-0.280420840203432	0.780336020990213	0.942572899162681	-5.20009869290807	ENSG00000177990	ns
-0.0227812213164524	2.78657196232846	-0.280311714969946	0.78041924421917	0.942572899162681	-5.20012107766971	ENSG00000146757	ns
-0.018079168055452	2.03224788600217	-0.280310320701275	0.780420307560512	0.942572899162681	-5.20012136361865	ENSG00000169689	ns
0.0231362615692352	3.06504491813932	0.280264479021398	0.780455269030405	0.942572899162681	-5.2001307644468	ENSG00000213672	ns
0.0604337177708132	2.57552731869731	0.279744708473167	0.780851707578271	0.942806039737799	-5.20023724753458	ENSG00000168329	ns
0.0175673560499749	1.49609680520143	0.279739637730767	0.780855575416114	0.942806039737799	-5.2002382853855	ENSG00000244128	ns
0.0188098790319013	1.67611034632997	0.27969945963702	0.780886222477463	0.942806039737799	-5.20024650814845	ENSG00000107816	ns
0.0187320710151533	2.23897715653488	0.279653770275648	0.780921073851965	0.942806039737799	-5.20025585740633	ENSG00000158195	ns
0.0116520089859202	2.54582123680918	0.27944615357233	0.78107944744961	0.942914907922667	-5.20029832214237	ENSG00000170743	ns
-0.0148492908285256	4.24969188091059	-0.278921521416768	0.781479687596609	0.943290059658463	-5.20040548744633	ENSG00000132434	ns
0.0485047934680223	1.61161414075245	0.278730386854075	0.781625518361993	0.943290059658463	-5.20044448018272	ENSG00000221783	ns
0.0171232876534673	1.51633675783453	0.278654725231308	0.781683248425264	0.943290059658463	-5.2004599083079	ENSG00000130772	ns
-0.0390154719079865	1.99655733128953	-0.27853890383279	0.781771622929449	0.943290059658463	-5.20048351731324	ENSG00000258796	ns
-0.00976519148593669	3.64499285894955	-0.278519864778762	0.781786150462199	0.943290059658463	-5.20048739729382	ENSG00000175387	ns
-0.0572156161990418	1.55864894824936	-0.278475059337315	0.781820339052293	0.943290059658463	-5.20049652718014	ENSG00000238658	ns
0.020784228752226	5.33331461566726	0.278412872203229	0.781867791384781	0.943290059658463	-5.20050919646377	ENSG00000242265	ns
-0.0119455347262281	2.57742456675664	-0.278248760012008	0.78199302237172	0.943295454833894	-5.20054261724196	ENSG00000138614	ns
-0.0275514760272939	1.76267897119846	-0.278161161239417	0.782059869764932	0.943295454833894	-5.20056044834077	ENSG00000261652	ns
0.0183296579704095	1.42256521776751	0.278099061509136	0.782107259620109	0.943295454833894	-5.20057308561507	ENSG00000065621	ns
0.0138526454206662	5.33134668937943	0.278046208396809	0.782147593807019	0.943295454833894	-5.20058383899203	ENSG00000131143	ns
-0.0228868744498723	2.71538671895584	-0.277959986436945	0.782213394305699	0.943295454833894	-5.20060137715153	ENSG00000122591	ns
0.03291157297643	1.77983405435524	0.277671874514215	0.782433279272944	0.943347596193812	-5.20065994186828	ENSG00000273245	ns
-0.0308152408745124	2.56529734085622	-0.27765237497521	0.782448161829968	0.943347596193812	-5.20066390336799	ENSG00000237994	ns
-0.0153927301272185	5.25190965682647	-0.277495182605393	0.78256813814648	0.943347596193812	-5.20069582823501	ENSG00000102316	ns
0.0163277597788514	3.41764371108724	0.277431757286539	0.782616548724431	0.943347596193812	-5.20070870445432	ENSG00000103145	ns
0.0110213833501591	5.21494647845561	0.277245466180357	0.782758743963114	0.943347596193812	-5.20074650718202	ENSG00000056097	ns
-0.0126889249536273	6.6706352389987	-0.277204805703758	0.782789780933417	0.943347596193812	-5.20075475476062	ENSG00000136193	ns
-0.0118516174001924	2.93805933990982	-0.277190186301742	0.78280094030798	0.943347596193812	-5.20075771986837	ENSG00000134077	ns
-0.0490786161417454	2.18298947663198	-0.277085964954217	0.782880496542102	0.943347596193812	-5.20077885353354	ENSG00000241732	ns
0.0156975368898478	1.51429006076966	0.277040373690005	0.782915298874642	0.943347596193812	-5.20078809589278	ENSG00000253846	ns
0.0203613798479951	2.77788352797239	0.2769193601583	0.783007677365608	0.943347596193812	-5.20081262067019	ENSG00000122778	ns
0.0103558498515697	2.09564568356931	0.276840517623162	0.783067865343513	0.943347596193812	-5.20082859327091	ENSG00000027001	ns
-0.0316368019670326	2.6425320612432	-0.276830659075253	0.783075391401445	0.943347596193812	-5.20083059018194	ENSG00000143429	ns
0.012412695555343	1.93407483269407	0.27662223251171	0.783234510034589	0.943457077516834	-5.20087279171835	ENSG00000162885	ns
0.0174139835483169	2.2926946509135	0.276437399137242	0.783375624791346	0.943544854810102	-5.20091018969626	ENSG00000107551	ns
0.0273356035622023	1.79333880262851	0.276191130783431	0.783563654732383	0.943689119366718	-5.20095997934132	ENSG00000258375	ns
-0.0545262633347274	3.51240074684678	-0.275995179706173	0.783713275914196	0.943769080106061	-5.20099956444607	ENSG00000199489	ns
-0.0215030049124874	5.02762981510808	-0.275864433048417	0.783813113936896	0.943769080106061	-5.20102596169931	ENSG00000021300	ns
-0.018832122562495	4.72781905995516	-0.275513722533791	0.784080934265401	0.943769080106061	-5.20109670729065	ENSG00000100129	ns
0.0193501657918578	2.30523323809056	0.275467042901415	0.784116583188112	0.943769080106061	-5.20110611678198	ENSG00000101608	ns
0.0115416431541506	2.84754354110522	0.275409275281957	0.784160700578933	0.943769080106061	-5.20111775914621	ENSG00000170854	ns
0.0255844562095762	2.54473960889526	0.275395979432171	0.784170854780464	0.943769080106061	-5.20112043841944	ENSG00000188971	ns
0.0207532312684617	2.06060186268827	0.275345586649105	0.784209340703143	0.943769080106061	-5.20113059200023	ENSG00000171532	ns
-0.0263296505968054	3.39139020715801	-0.275166629128057	0.784346018346983	0.943769080106061	-5.20116663497781	ENSG00000169019	ns
-0.02329203195457	1.77980640412919	-0.2750645956373	0.784423948832305	0.943769080106061	-5.20118717460712	ENSG00000162595	ns
-0.0180102770513533	2.28529945689097	-0.275059712546311	0.784427678464111	0.943769080106061	-5.20118815739684	ENSG00000109084	ns
0.0236718391773469	1.5818834419351	0.275030857524148	0.78444971760232	0.943769080106061	-5.20119396451517	ENSG00000149742	ns
0.0259447332559626	4.86906206115506	0.274988049662622	0.784482414089047	0.943769080106061	-5.20120257854634	ENSG00000169564	ns
0.0201477994986465	2.43707587150167	0.274916023566663	0.784537428240408	0.943769080106061	-5.20121706901585	ENSG00000135778	ns
-0.0178600336845056	5.11567472691742	-0.274852833712741	0.784585694108134	0.943769080106061	-5.20122977866474	ENSG00000158109	ns
-0.0287067078698806	2.51691826174531	-0.274672224160585	0.784723652557955	0.943852911723905	-5.2012660894001	ENSG00000270069	ns
-0.0180227702938405	3.18236141705899	-0.274494026978772	0.784859775154814	0.94392495952919	-5.20130189183946	ENSG00000206535	ns
-0.0372636905825401	1.69192606475524	-0.274279584175438	0.78502359432211	0.94392495952919	-5.20134494587501	ENSG00000096060	ns
0.048887955757293	2.33787625559464	0.274256930095043	0.78504090101417	0.94392495952919	-5.20134949221477	ENSG00000252643	ns
0.0166920610991321	1.6322244038003	0.274076784192356	0.785178528228878	0.94392495952919	-5.20138563152653	ENSG00000186019	ns
0.0205716836751582	3.26749717997082	0.274040807400665	0.785206014477523	0.94392495952919	-5.20139284604558	ENSG00000197063	ns
0.0170698043404012	2.03308775553429	0.274035763440933	0.785209868081994	0.94392495952919	-5.20139385744846	ENSG00000273081	ns
-0.0267418909954928	4.06163944140711	-0.273949744883425	0.785275587423352	0.94392495952919	-5.20141110283177	ENSG00000253738	ns
0.0599505317159172	2.22860971579159	0.273815572636593	0.785378099984569	0.94392495952919	-5.20143799151476	ENSG00000200753	ns
0.0218227035747875	2.02597904085882	0.273636519090898	0.785514909495834	0.94392495952919	-5.20147385416049	ENSG00000067177	ns
0.0189056201299542	3.69813758774896	0.273599800484736	0.785542965939338	0.94392495952919	-5.20148120564509	ENSG00000151694	ns
-0.0133067957891511	3.89662565028589	-0.273484453369416	0.785631103773229	0.94392495952919	-5.20150429306366	ENSG00000165487	ns
-0.0124198512950864	4.03893413172711	-0.273452891013138	0.78565522136517	0.94392495952919	-5.20151060876922	ENSG00000161547	ns
-0.030192922003371	4.99610826249628	-0.273416834099885	0.785682773620912	0.94392495952919	-5.20151782295823	ENSG00000167191	ns
-0.0204915607690281	1.80388931485112	-0.273342785169791	0.785739357675499	0.94392495952919	-5.20153263553628	ENSG00000131899	ns
0.0427052602021738	1.88870001114729	0.273082932233505	0.78593793199967	0.943961277582408	-5.20158458430122	ENSG00000269972	ns
0.0247634570989759	1.91461936344988	0.272965517108209	0.786027662958429	0.943961277582408	-5.20160804132245	ENSG00000256188	ns
-0.0316626424489788	1.40775772811231	-0.272932907078883	0.786052584707153	0.943961277582408	-5.20161455432326	ENSG00000235183	ns
-0.00977850235275612	1.93941956223932	-0.272908762629116	0.786071036903334	0.943961277582408	-5.20161937604647	ENSG00000132376	ns
0.0256037820878459	2.07437954535805	0.272856522729889	0.786110961238525	0.943961277582408	-5.20162980706587	ENSG00000068976	ns
-0.0147352024089513	3.61696048327121	-0.272727776792616	0.786209357777038	0.943997445125951	-5.20165550596218	ENSG00000174306	ns
0.0509675872327007	1.34189996111443	0.272567113356374	0.78633215281028	0.944062898988792	-5.20168755894495	ENSG00000201869	ns
0.0164651035417784	2.72369540947271	0.272310693695846	0.786528145656426	0.944143261980422	-5.20173867669161	ENSG00000174917	ns
0.015709902319486	4.18829319906812	0.272300857628081	0.786535664074244	0.944143261980422	-5.20174063657595	ENSG00000196704	ns
-0.0112127136039057	2.92630981742923	-0.272162407402726	0.786641493769134	0.944166981823146	-5.20176821597463	ENSG00000053254	ns
0.0152534902021553	1.84588791894985	0.272079402234235	0.786704943874613	0.944166981823146	-5.20178474397312	ENSG00000196678	ns
0.0225884539798114	3.01533266003187	0.272006997565543	0.786760292028386	0.944166981823146	-5.20179915709794	ENSG00000204227	ns
0.0245423140553087	2.3018445939611	0.27164429986672	0.787037565004604	0.94438417221071	-5.20187129944687	ENSG00000154319	ns
0.0281883058372634	1.44408001738843	0.271591562807993	0.787077883435846	0.94438417221071	-5.20188178112137	ENSG00000272720	ns
-0.0122878441124659	4.20244626008582	-0.271481907987449	0.78716171840465	0.944388528797629	-5.20190356890975	ENSG00000102781	ns
0.041374209499935	1.65743875830498	0.271396522561378	0.787227000328404	0.944388528797629	-5.20192052843809	ENSG00000226605	ns
-0.0270718328580188	2.0687127620379	-0.271318793170876	0.787286430125956	0.944388528797629	-5.20193596267903	ENSG00000230190	ns
0.0250176606237744	4.0659549075931	0.271081406805776	0.78746793724834	0.94442337433732	-5.20198307174759	ENSG00000130522	ns
-0.0315849577367895	1.27830306766616	-0.270985107498207	0.787541571704256	0.94442337433732	-5.20200217052985	ENSG00000244632	ns
-0.033856459940389	1.24222136108641	-0.270972824962314	0.78755096358286	0.94442337433732	-5.20200460600603	ENSG00000261598	ns
0.0229165446932589	3.36237862490888	0.270923461116936	0.78758871011929	0.94442337433732	-5.20201439314183	ENSG00000260539	ns
0.0140531632142116	1.99084544135681	0.27072834849832	0.78773790988243	0.944520366146429	-5.20205305981116	ENSG00000169857	ns
0.0506815451064306	1.60190867355615	0.270559872073099	0.787866747799295	0.944592928813133	-5.20208642549583	ENSG00000199767	ns
-0.0189159022877212	3.76710216747114	-0.27045576541866	0.78794636361776	0.944606470422192	-5.20210703281376	ENSG00000174132	ns
-0.0209637829779545	4.22375317409874	-0.27006734566101	0.788243428728765	0.94479268716935	-5.20218384856023	ENSG00000027697	ns
-0.0213583748271753	3.11989975435548	-0.270004860278047	0.788291220785994	0.94479268716935	-5.20219619569877	ENSG00000166275	ns
0.00869816096974141	4.62617042675954	0.269906860042553	0.788366178096512	0.94479268716935	-5.20221555485497	ENSG00000108468	ns
0.0123275372381517	4.21414477351777	0.269825788504776	0.78842818870331	0.94479268716935	-5.202231564592	ENSG00000106261	ns
0.0125356757176553	3.31546112497241	0.269681927106112	0.788538229892737	0.94479268716935	-5.20225996206698	ENSG00000111653	ns
0.0695091232544358	1.50078151245207	0.269663552759783	0.78855228494864	0.94479268716935	-5.20226358797869	ENSG00000266489	ns
-0.0120683998537414	6.8488416231098	-0.269627270699167	0.788580038328822	0.94479268716935	-5.20227074699622	ENSG00000074800	ns
0.0165950451427994	5.44950770745683	0.269334973119783	0.788803636761416	0.944926239952608	-5.20232838686955	ENSG00000113312	ns
0.0244915794615457	2.06815230480371	0.269141840879079	0.788951386678606	0.944926239952608	-5.20236643757633	ENSG00000182175	ns
0.0126431982732513	1.65025948413347	0.269129698707668	0.788960675937203	0.944926239952608	-5.20236882890542	ENSG00000269609	ns
-0.0248496457467122	1.51556006067702	-0.269124195648915	0.788964886012795	0.944926239952608	-5.20236991266501	ENSG00000271869	ns
-0.0175955050475585	4.34346531813838	-0.268895121109139	0.789140143480011	0.944948251026421	-5.20241500648531	ENSG00000155368	ns
0.0129213346508186	5.28491414116843	0.268777537091296	0.789230107454002	0.944948251026421	-5.20243813829684	ENSG00000153147	ns
0.030008944467893	1.56742265684046	0.268688532734825	0.789298206948126	0.944948251026421	-5.20245564104905	ENSG00000261291	ns
-0.0377156747288727	2.03105413329611	-0.268670626257614	0.789311907849243	0.944948251026421	-5.20245916166914	ENSG00000240808	ns
0.0146873333536393	2.06310253446208	0.268625618933331	0.789346344896929	0.944948251026421	-5.20246800959644	ENSG00000182372	ns
0.0169069842352778	1.86680948990678	0.268564201658819	0.789393338590711	0.944948251026421	-5.20248008115052	ENSG00000149131	ns
0.0148250730715525	2.39974975561271	0.268448482552321	0.789481883712427	0.944972428725479	-5.20250281824809	ENSG00000186272	ns
-0.0136727713470712	2.97054766675013	-0.268215045666291	0.789660511814683	0.945104417966569	-5.20254865544343	ENSG00000089006	ns
-0.012170605302777	2.16144601849514	-0.26804997260582	0.789786834153412	0.945143932197201	-5.20258104487739	ENSG00000182197	ns
-0.00962224038126358	2.77607468920741	-0.267977765425202	0.789842092567501	0.945143932197201	-5.20259520659928	ENSG00000143363	ns
0.0168687154735707	7.75781074952082	0.267631929065105	0.790106767894678	0.945143932197201	-5.20266298147988	ENSG00000120885	ns
-0.0142290567089569	2.50928537998906	-0.267630092602151	0.790108173442334	0.945143932197201	-5.20266334114585	ENSG00000163319	ns
0.0170279503992856	2.10122471128322	0.267617092776213	0.790118122955228	0.945143932197201	-5.20266588705389	ENSG00000198824	ns
0.0215588223461713	4.34733788250196	0.267569805822532	0.790154314672306	0.945143932197201	-5.2026751467722	ENSG00000162244	ns
-0.0173381160361954	5.20835611032066	-0.267434467764071	0.790257900085776	0.945143932197201	-5.2027016396242	ENSG00000196937	ns
-0.0209454166551453	2.69781412288073	-0.267430750647535	0.790260745156511	0.945143932197201	-5.20270236707307	ENSG00000149256	ns
-0.00953201985491514	5.88402450991291	-0.267261127524574	0.790390577292185	0.945143932197201	-5.20273555201873	ENSG00000135250	ns
0.0156932784785482	1.78974079825127	0.267125367267002	0.79049449459327	0.945143932197201	-5.20276209694494	ENSG00000217648	ns
0.0203490381203593	1.62743269414704	0.266990055794298	0.790598072194241	0.945143932197201	-5.20278854075061	ENSG00000115825	ns
-0.0513489203444288	1.77381520040676	-0.266916685592158	0.79065423687196	0.945143932197201	-5.20280287384529	ENSG00000200556	ns
0.0154982742308414	1.66415837314356	0.266889197905317	0.790675278905417	0.945143932197201	-5.20280824263887	ENSG00000183690	ns
0.0177661924003294	4.50540910136843	0.26676797671603	0.790768076524459	0.945143932197201	-5.202831912543	ENSG00000147862	ns
0.03208232283307	1.39125137167811	0.266748328271182	0.79078311815063	0.945143932197201	-5.20283574813065	ENSG00000231389	ns
0.0263172614556466	2.54905512652695	0.266508431438713	0.79096677470704	0.945143932197201	-5.20288255587372	ENSG00000108175	ns
0.0141747556922911	3.17255431058421	0.266476920528981	0.790990899237719	0.945143932197201	-5.20288870104306	ENSG00000138600	ns
0.0458627819883848	5.1313739768264	0.266356786685895	0.791082874755679	0.945143932197201	-5.20291212256754	ENSG00000207174	ns
-0.0483748393679948	1.16640736561967	-0.266314912953951	0.791114934354917	0.945143932197201	-5.20292028387765	ENSG00000252343	ns
-0.0115166379490577	1.53824722757381	-0.266055822409794	0.791313308794737	0.945143932197201	-5.20297075293987	ENSG00000020256	ns
0.00981578397015603	2.13562084795366	0.266046420566816	0.791320507641919	0.945143932197201	-5.20297258343422	ENSG00000109814	ns
-0.0446684841453029	1.44454748556091	-0.266017068241932	0.791342982385614	0.945143932197201	-5.20297829777834	ENSG00000266341	ns
-0.016255944088432	3.19075573564576	-0.265923687756944	0.791414483957689	0.945143932197201	-5.20299647301974	ENSG00000108018	ns
-0.0120759487019866	3.84787046789262	-0.265907070441578	0.791427208049678	0.945143932197201	-5.20299970668785	ENSG00000111880	ns
-0.0550667152338697	1.39228737021361	-0.265880773122666	0.791447344361884	0.945143932197201	-5.20300482363742	ENSG00000199035	ns
-0.00948487883488625	3.48486769956789	-0.265850030963832	0.791470884346824	0.945143932197201	-5.20301080482762	ENSG00000135930	ns
-0.012664287543052	3.3610446117025	-0.26575277402067	0.791545357537791	0.945151231826367	-5.20302972258694	ENSG00000077080	ns
-0.0175062184805159	2.09503062950344	-0.264954375595934	0.792156794429563	0.945799640741204	-5.20318476093247	ENSG00000105875	ns
0.017772492282969	4.15480108676848	0.264713799217796	0.792341060723668	0.945814726840142	-5.20323138654015	ENSG00000198363	ns
0.0213780299055384	3.09972618341537	0.26461667507536	0.792415455064438	0.945814726840142	-5.203250198011	ENSG00000100246	ns
-0.0601750269124737	2.69169034460242	-0.264456289268438	0.792538310312216	0.945814726840142	-5.20328124724822	ENSG00000265917	ns
-0.0122511468576096	3.3672945775294	-0.26444354226677	0.79254807472103	0.945814726840142	-5.20328371414753	ENSG00000143751	ns
0.0127324243161029	4.48663778230847	0.264419537132798	0.792566463131769	0.945814726840142	-5.20328835948689	ENSG00000107669	ns
-0.00916384068644716	2.59130929198356	-0.264402021787365	0.792579880310277	0.945814726840142	-5.20329174869351	ENSG00000214046	ns
-0.0215319899342159	7.5534018419048	-0.264272424855993	0.792679156663314	0.945851559508672	-5.20331681865498	ENSG00000143933	ns
-0.0169545306674561	1.53756131700569	-0.264089924558783	0.792818964952411	0.945881251876456	-5.20335210177676	ENSG00000077943	ns
-0.0148551969387212	3.82400521630313	-0.264061335210118	0.792840867061785	0.945881251876456	-5.20335762680852	ENSG00000136636	ns
0.0124972880044352	6.70675893715747	0.263649950247534	0.79315604498513	0.946133017096015	-5.20343706298112	ENSG00000169714	ns
0.0400481831824777	6.22496121885749	0.263607251176382	0.793188760390562	0.946133017096015	-5.203445300868	ENSG00000212380	ns
0.0152500309570791	2.36531993382513	0.263370016970344	0.793370532610709	0.946268200817431	-5.20349104600199	ENSG00000105640	ns
-0.0498959290293788	1.83632497786614	-0.263175251887377	0.793519773036502	0.946306882312782	-5.20352857127152	ENSG00000207501	ns
-0.00914451215633516	3.53418491862761	-0.263102985082242	0.793575150082697	0.946306882312782	-5.20354248783707	ENSG00000184939	ns
-0.033974048610274	1.37970765050112	-0.263041571395328	0.793622211378895	0.946306882312782	-5.20355431140238	ENSG00000225840	ns
-0.0120417415272875	3.2707355839007	-0.262970414315077	0.793676740004269	0.946306882312782	-5.20356800735858	ENSG00000037241	ns
-0.0156984161951388	2.13492146454273	-0.262591565309878	0.793967074578044	0.946546550628475	-5.20364086414846	ENSG00000267940	ns
0.0301889247565592	2.97970124872862	0.262451985320104	0.794074050465591	0.946546550628475	-5.20366768051776	ENSG00000233906	ns
0.0160717321032504	1.94298925285946	0.262440130710516	0.794083136173852	0.946546550628475	-5.20366995739305	ENSG00000136147	ns
-0.025879027803076	6.05881382177531	-0.262084495809917	0.794355718213734	0.946699958354418	-5.20373821535081	ENSG00000166033	ns
0.0483843293316002	1.37505626461629	0.261910607601869	0.794489007029664	0.946699958354418	-5.20377155660783	ENSG00000207105	ns
-0.020469323937113	1.71826497831355	-0.261904555749023	0.794493646008248	0.946699958354418	-5.20377271659069	ENSG00000076706	ns
0.015085266783891	3.17680665343576	0.261892420052585	0.794502948510134	0.946699958354418	-5.20377504260771	ENSG00000165714	ns
0.0503548536751413	1.54722136098847	0.261819160701534	0.794559105403935	0.946699958354418	-5.20378908175392	ENSG00000251401	ns
-0.0205899513500531	4.72850922913093	-0.261736241142505	0.794622668646248	0.946699958354418	-5.20380496742422	ENSG00000078114	ns
0.00567696821720798	5.01316965653354	0.261523051053815	0.794786099185977	0.946730538260139	-5.20384578721322	ENSG00000108424	ns
-0.0192109278483876	4.30158102279502	-0.261435047227949	0.794853565221386	0.946730538260139	-5.20386262775798	ENSG00000134001	ns
-0.0150176198914505	5.79431010115972	-0.26143479293545	0.79485376017096	0.946730538260139	-5.2038626764116	ENSG00000179218	ns
0.045035070252117	1.47891021657014	0.261125622587375	0.795090790800945	0.946809702597924	-5.20392179488534	ENSG00000134817	ns
-0.0107664324743926	2.68393399716312	-0.261124615629721	0.795091562833782	0.946809702597924	-5.20392198731838	ENSG00000113456	ns
-0.0133393783730327	3.09903586753972	-0.261080135468157	0.795125665909482	0.946809702597924	-5.20393048689122	ENSG00000130363	ns
-0.012492334612058	4.05252940888198	-0.260894583423879	0.795267933580877	0.946868584859243	-5.20396592787912	ENSG00000255248	ns
0.0392059845682518	2.25716196992023	0.260793590779853	0.795345370268172	0.946868584859243	-5.20398520722035	ENSG00000200170	ns
-0.0146738474648753	3.54027469673122	-0.260747685848825	0.795380568823611	0.946868584859243	-5.20399396794267	ENSG00000266753	ns
-0.0118287229683229	1.98587510488394	-0.26055512059607	0.795528226891552	0.946962829531003	-5.20403070129659	ENSG00000189164	ns
0.0572682593023921	3.48058820393133	0.260140162677922	0.795846440193608	0.947067506442182	-5.20410976589917	ENSG00000204287	ns
-0.0352675631710708	1.41387905395273	-0.260108708514241	0.79587056246091	0.947067506442182	-5.20411575394342	ENSG00000230043	ns
0.0131335686551832	5.03531422159436	0.260084579035587	0.795889067547471	0.947067506442182	-5.20412034707153	ENSG00000101752	ns
-0.0138226513801549	2.91164140117108	-0.260083154060821	0.795890160375504	0.947067506442182	-5.20412061830702	ENSG00000184481	ns
0.0145724623421093	1.55156674451757	0.259882656765517	0.796043927958961	0.947088616816342	-5.20415876701681	ENSG00000145911	ns
0.00900455506003084	2.07153464537789	0.259881386657429	0.796044902070209	0.947088616816342	-5.20415900858739	ENSG00000169371	ns
0.01374874043228	3.63424945207928	0.259639231231613	0.796230629511288	0.947228074653508	-5.2042050442982	ENSG00000102225	ns
-0.0143304124408394	1.52569247283916	-0.259186407184729	0.796577966688055	0.947354141213315	-5.20429101506878	ENSG00000197299	ns
0.00870051986725295	3.08356282579847	0.259100629378894	0.796643766950462	0.947354141213315	-5.20430728354114	ENSG00000136827	ns
0.0167291715401925	2.94296008556804	0.259069263254061	0.796667828316275	0.947354141213315	-5.20431323104704	ENSG00000132604	ns
0.0101732245197095	2.38029442020127	0.258944631843681	0.796763436674535	0.947354141213315	-5.20433685601439	ENSG00000177150	ns
0.0116124507560409	1.68195516724906	0.258922860746423	0.796780138235332	0.947354141213315	-5.20434098175288	ENSG00000135845	ns
0.00753517582839702	4.73785955244426	0.25867797445198	0.796968007828154	0.947354141213315	-5.20438736519345	ENSG00000134644	ns
-0.0172314519511003	5.45536456568463	-0.258623002329765	0.797010182497454	0.947354141213315	-5.20439777134615	ENSG00000187837	ns
0.0401996443912527	5.02885525392508	0.258581343309272	0.797042143748253	0.947354141213315	-5.20440565587772	ENSG00000252498	ns
-0.0311914887551303	2.17466536142738	-0.258574089743114	0.797047708798474	0.947354141213315	-5.20440702858358	ENSG00000270133	ns
-0.0178841225876019	5.01329910636762	-0.258551432469709	0.797065091884049	0.947354141213315	-5.20441131612695	ENSG00000138801	ns
0.0291718150386862	1.94262693288156	0.258518553884013	0.797090317136879	0.947354141213315	-5.20441753723191	ENSG00000266111	ns
0.00826110937335423	1.82898361030783	0.258329498276948	0.797235369448957	0.947390498250687	-5.20445329399264	ENSG00000198912	ns
0.0234197637156228	4.55619620580244	0.258250646120191	0.797295870648665	0.947390498250687	-5.20446819987859	ENSG00000119711	ns
0.0493034569188471	1.16459993216786	0.258193878463259	0.797339427765963	0.947390498250687	-5.20447892819447	ENSG00000221748	ns
0.00881159641631468	2.60581685714765	0.258073031897347	0.797432153999778	0.947390498250687	-5.2045017587264	ENSG00000175376	ns
0.0236123626763924	2.06654116196216	0.257954738182877	0.797522924270916	0.947390498250687	-5.20452409665353	ENSG00000131386	ns
-0.0111916800235683	2.8394637205823	-0.257828108777802	0.797620093892266	0.947390498250687	-5.2045479973362	ENSG00000182446	ns
-0.0242931861508966	1.43320591102157	-0.257827376461594	0.797620655847677	0.947390498250687	-5.2045481355233	ENSG00000249485	ns
-0.0424507100034077	3.93287985317309	-0.257677336654587	0.797735793748845	0.947390498250687	-5.20457643958717	ENSG00000225630	ns
-0.0339788751660774	1.34741398199046	-0.257656873163772	0.797751497422308	0.947390498250687	-5.20458029862336	ENSG00000225808	ns
0.0101900537946005	4.10483681085723	0.257432918203352	0.797923365869521	0.947390498250687	-5.20462251242847	ENSG00000160714	ns
-0.011014158334957	3.46674302872532	-0.257429307605696	0.797926136812124	0.947390498250687	-5.204623192699	ENSG00000153207	ns
-0.0224283224750139	2.00125573071913	-0.257407105182538	0.797943176054481	0.947390498250687	-5.20462737563524	ENSG00000257742	ns
-0.0291565062279497	1.66189692136089	-0.257291618358501	0.798031807979998	0.947414372070363	-5.2046491275526	ENSG00000239280	ns
0.0117738318429521	3.62324502669052	0.257003554451708	0.798252898216098	0.947520531027393	-5.20470334193165	ENSG00000135521	ns
-0.0451996343997703	4.04032747782866	-0.256996527009379	0.798258292015556	0.947520531027393	-5.20470466375839	ENSG00000256185	ns
-0.00964893977987025	3.97050284776615	-0.256848349735986	0.798372025391092	0.947574180020365	-5.20473252677524	ENSG00000119760	ns
0.020594503558317	1.53182351089705	0.256515687141722	0.798627376426187	0.947716851417788	-5.20479502178221	ENSG00000112214	ns
-0.0408592511387207	3.38575450895953	-0.256287921433713	0.798802221663357	0.947716851417788	-5.20483776399013	ENSG00000200564	ns
0.0229868635266466	2.78898063562104	0.256148785031742	0.79890903538501	0.947716851417788	-5.20486385552389	ENSG00000189306	ns
-0.0186744440955957	5.17023686154767	-0.255991891910803	0.799029485428206	0.947716851417788	-5.20489325994567	ENSG00000151729	ns
-0.014685322260402	3.63660036617839	-0.255787274528686	0.799186581765401	0.947716851417788	-5.20493158172341	ENSG00000169813	ns
-0.0119699288216191	1.69941260617763	-0.255768363710033	0.799201101093538	0.947716851417788	-5.20493512189551	ENSG00000186501	ns
-0.0158555738041271	5.74864796801117	-0.25569806289679	0.799255077204302	0.947716851417788	-5.20494828016903	ENSG00000126267	ns
-0.0219095995883809	1.51094469160264	-0.255681306421277	0.799267942768666	0.947716851417788	-5.2049514159633	ENSG00000223482	ns
-0.0108183903115791	4.03256830069413	-0.255581442102698	0.7993446194144	0.947716851417788	-5.20497010024963	ENSG00000134759	ns
0.0113071017395128	3.49076490960792	0.255551825201422	0.799367359898439	0.947716851417788	-5.20497564007612	ENSG00000182093	ns
-0.0171517956253879	4.08111472192777	-0.255297710438035	0.799562481802135	0.947716851417788	-5.2050231458196	ENSG00000110700	ns
-0.0147356765687885	4.33920623233289	-0.255223086378118	0.799619784303023	0.947716851417788	-5.2050370875437	ENSG00000159377	ns
-0.0226737259733403	1.6951968643389	-0.255182029262331	0.799651311813201	0.947716851417788	-5.20504475635345	ENSG00000133321	ns
0.0396960660061918	1.67682693973796	0.254929497426507	0.799845236878848	0.947716851417788	-5.20509189820447	ENSG00000256721	ns
-0.0139982793399369	3.14781873788764	-0.254843057949482	0.79991161868554	0.947716851417788	-5.20510802376874	ENSG00000164219	ns
0.0161684715867279	3.15999924428879	0.254834423112965	0.799918249951084	0.947716851417788	-5.20510963432604	ENSG00000111328	ns
0.0120431825984462	1.60232682848863	0.254827077327472	0.799923891280276	0.947716851417788	-5.20511100440858	ENSG00000152464	ns
0.0354003263131037	1.20828866155755	0.254781663198586	0.799958768123095	0.947716851417788	-5.20511947384807	ENSG00000240589	ns
-0.018357918306954	2.62131874963314	-0.254774329180425	0.799964400492506	0.947716851417788	-5.20512084145364	ENSG00000197077	ns
-0.0229608490871529	2.02259315383876	-0.254757125002503	0.799977612976029	0.947716851417788	-5.20512404943592	ENSG00000069431	ns
-0.0551732205334634	1.92397024932815	-0.254698848429751	0.800022368721097	0.947716851417788	-5.20513491439054	ENSG00000207587	ns
-0.0113335024642809	2.26441958532875	-0.254658505257457	0.800053352215134	0.947716851417788	-5.20514243443081	ENSG00000138867	ns
0.00948022993264086	3.64250361072565	0.254638339540515	0.800068839576213	0.947716851417788	-5.20514619291189	ENSG00000177479	ns
-0.0137703249697987	4.14159863666058	-0.254521640592021	0.800158466483563	0.947716851417788	-5.20516793740632	ENSG00000131725	ns
0.0118933215165731	3.0498059155548	0.25445990462569	0.800205881921833	0.947716851417788	-5.20517943664036	ENSG00000103051	ns
-0.0223381393659503	7.70503135313682	-0.254345650751904	0.800293635000471	0.947739597217688	-5.20520071077548	ENSG00000104725	ns
0.0328373293538409	3.24879535655193	0.254234568748379	0.800378954404882	0.947759457314311	-5.2052213851774	ENSG00000006128	ns
0.0130850153189561	1.97860140531849	0.253985081616767	0.80057058839508	0.947815317630634	-5.20526778650743	ENSG00000143498	ns
-0.00923800100679717	4.99319924872941	-0.253888280785379	0.800644945581236	0.947815317630634	-5.20528577796494	ENSG00000129473	ns
0.00772578876189112	2.64172654122732	0.253878090753186	0.800652773123608	0.947815317630634	-5.20528767149247	ENSG00000137522	ns
0.0136006120011682	4.18662096885311	0.253816167079867	0.800700340657154	0.947815317630634	-5.20529917661647	ENSG00000129245	ns
0.0142598976296351	2.08456243440931	0.253679623043864	0.800805231555331	0.94785832818115	-5.20532453596501	ENSG00000197933	ns
0.0114536516502892	2.05514072813683	0.252817905870219	0.801467273954653	0.948325256032622	-5.20548426279167	ENSG00000183621	ns
-0.0300878952432586	1.44109754466184	-0.252763187994649	0.801509317720456	0.948325256032622	-5.20549438693936	ENSG00000254048	ns
0.0204567220864149	4.35794296476796	0.252748245786604	0.801520799020227	0.948325256032622	-5.2054971512343	ENSG00000233954	ns
0.0186059152954161	1.84731258177913	0.252726587130003	0.801537441185862	0.948325256032622	-5.20550115777702	ENSG00000181274	ns
-0.0352927227194555	1.28542611955477	-0.252719783469331	0.801542669029163	0.948325256032622	-5.20550241628662	ENSG00000233138	ns
0.0148796742603599	1.91033578130962	0.252587780803537	0.801644099952686	0.948364107636335	-5.20552682684451	ENSG00000186230	ns
0.0192773488655593	5.28280649766522	0.252365413088013	0.801814975224276	0.948485099884569	-5.20556791939314	ENSG00000165985	ns
0.0359408628210103	1.7158270924475	0.252271856398311	0.801886870437598	0.948488995694262	-5.20558519746572	ENSG00000238250	ns
-0.0106291881293492	2.73975693074758	-0.252138162147981	0.80198961303625	0.948503736002963	-5.20560987707106	ENSG00000136709	ns
0.0134524790802311	3.26698138374616	0.252034376993396	0.802069373248933	0.948503736002963	-5.2056290265464	ENSG00000136940	ns
-0.0250261612368716	1.95332583998634	-0.251964564253735	0.802123026424403	0.948503736002963	-5.20564190332589	ENSG00000266045	ns
-0.00918933109056042	3.8686084645527	-0.251781173001242	0.802263972660348	0.948503736002963	-5.20567571243116	ENSG00000003393	ns
-0.0147948638305007	5.3769557578076	-0.251777436261539	0.802266844618721	0.948503736002963	-5.20567640106297	ENSG00000143761	ns
0.00969821768222001	2.14071205674327	0.251720050869485	0.802310949844832	0.948503736002963	-5.20568697515406	ENSG00000164366	ns
0.038765800333745	1.38441298163438	0.251406671102264	0.80255181850666	0.948664644631313	-5.20574467754165	ENSG00000207993	ns
-0.0131823333007153	1.60257014043132	-0.251188499209293	0.802719520306165	0.948664644631313	-5.20578480707174	ENSG00000167987	ns
-0.0108858274028392	3.60902950753895	-0.250989480449196	0.802872507870428	0.948664644631313	-5.20582138337712	ENSG00000122512	ns
0.0196456360441521	2.89636558371012	0.250786848379152	0.803028281021084	0.948664644631313	-5.20585859406073	ENSG00000160932	ns
-0.0139833217824492	3.60492886866212	-0.250723826304831	0.803076730807015	0.948664644631313	-5.20587016111916	ENSG00000018610	ns
-0.0150181519675243	3.45132698275406	-0.25050388232163	0.803245824321971	0.948664644631313	-5.20591050688998	ENSG00000135503	ns
0.0122596628254463	3.70092576598602	0.250483334990333	0.803261621649581	0.948664644631313	-5.20591427421953	ENSG00000106868	ns
-0.0515120002029943	1.40553479082636	-0.250256104480881	0.803436327952969	0.948664644631313	-5.20595591613415	ENSG00000238578	ns
-0.0433249634507251	1.90467103601659	-0.250238958810347	0.803449510822204	0.948664644631313	-5.20595905669503	ENSG00000272770	ns
-0.00974316750689841	2.51732816886205	-0.250225953070511	0.803459510642649	0.948664644631313	-5.20596143880455	ENSG00000122779	ns
0.0181798856536792	3.69820099666409	0.250091667003664	0.803562762113845	0.948664644631313	-5.20598602720055	ENSG00000108176	ns
0.013284793947772	3.80501605343499	0.249975493780695	0.803652089616963	0.948664644631313	-5.20600728843771	ENSG00000119906	ns
-0.0169342115344913	2.30763410142454	-0.249947091384067	0.803673929089409	0.948664644631313	-5.20601248495425	ENSG00000187123	ns
-0.0136850169538754	3.52496196281678	-0.249941840938031	0.803677966335439	0.948664644631313	-5.20601344551401	ENSG00000151692	ns
0.0110600467115787	3.82143382373428	0.24987448583415	0.803729758438097	0.948664644631313	-5.20602576622638	ENSG00000083290	ns
-0.0131372770643885	1.93966570050875	-0.249784493570792	0.803798958567711	0.948664644631313	-5.20604222260185	ENSG00000166881	ns
0.0195387920429333	1.78999860843939	0.249764139291665	0.803814610341384	0.948664644631313	-5.20604594385428	ENSG00000186951	ns
-0.015865626604989	4.54080298079961	-0.24975991529838	0.803817858463968	0.948664644631313	-5.20604671606411	ENSG00000082212	ns
0.0251946497310214	1.56470383944276	0.249535839549233	0.803990170916546	0.948664644631313	-5.20608766183736	ENSG00000254682	ns
-0.0195270317607616	3.50753217215753	-0.249533796079443	0.803991742373608	0.948664644631313	-5.20608803507579	ENSG00000119326	ns
0.0104946024197203	3.75545787901371	0.249361099720405	0.80412455125723	0.948664644631313	-5.20611956694557	ENSG00000182149	ns
-0.00838340334713061	3.80776430262787	-0.249013902708295	0.804391574217875	0.948664644631313	-5.20618289427642	ENSG00000183431	ns
-0.02400625949234	2.88927549487775	-0.248956857134968	0.804435449190878	0.948664644631313	-5.20619329074605	ENSG00000148180	ns
0.0129791602181217	1.68656209254427	0.248798184983571	0.804557490682347	0.948664644631313	-5.20622219601969	ENSG00000151093	ns
0.0131545200282934	5.76251301914744	0.248782821920642	0.804569307327383	0.948664644631313	-5.20622499373039	ENSG00000078369	ns
0.0131649224995414	4.17550593486772	0.248759304264007	0.80458739624439	0.948664644631313	-5.20622927611048	ENSG00000146701	ns
-0.0459342282034367	0.957119601050743	-0.248735346667262	0.804605823658053	0.948664644631313	-5.20623363818528	ENSG00000263566	ns
0.0147209888591777	3.06452586365092	0.248710246108133	0.804625130321705	0.948664644631313	-5.20623820791553	ENSG00000157259	ns
-0.0537201863809531	0.963190718124029	-0.248630070575005	0.804686799971955	0.948664644631313	-5.20625280134627	ENSG00000210176	ns
0.017668473258297	1.64188074279901	0.248574569385765	0.804729491272313	0.948664644631313	-5.20626290084278	ENSG00000186675	ns
0.010120023924171	1.62608930114826	0.248557639233718	0.804742513999348	0.948664644631313	-5.20626598115846	ENSG00000180287	ns
0.0125045108964166	4.83699092357053	0.248551803223358	0.804747003090104	0.948664644631313	-5.20626704292881	ENSG00000106105	ns
0.0151524819663114	2.30484471427877	0.248454069481825	0.804822181399091	0.948664644631313	-5.20628482035434	ENSG00000158411	ns
0.0141954177515551	2.38513737781509	0.248350133901086	0.804902132300214	0.948664644631313	-5.2063037182262	ENSG00000184304	ns
0.041828412434211	3.22801941801611	0.248345100863144	0.804906003943263	0.948664644631313	-5.20630463314783	ENSG00000252283	ns
-0.0129034873694245	2.89399070783074	-0.248330570851887	0.804917181120348	0.948664644631313	-5.20630727435576	ENSG00000075568	ns
0.0326532910500732	3.63461455573864	0.248234346956183	0.804991202163747	0.94867101611967	-5.20632476166681	ENSG00000170989	ns
0.0105131933660076	2.39177385120417	0.247989533641245	0.805179534993886	0.948812089902451	-5.20636922251281	ENSG00000166452	ns
-0.0199566967633915	3.50647612985375	-0.247807253889405	0.805319768847334	0.94884692741784	-5.20640229816122	ENSG00000101846	ns
0.0118363496535379	4.27599658315271	0.247689916380498	0.805410043896976	0.94884692741784	-5.20642357686237	ENSG00000066651	ns
0.0115882158421559	3.01693322326199	0.247683498133784	0.805414981930839	0.94884692741784	-5.20642474049669	ENSG00000167380	ns
0.0387980970469393	1.51547033933946	0.247070687607999	0.805886499400431	0.949219261614196	-5.20653570519928	ENSG00000254577	ns
0.00916841370981425	3.30027746741862	0.24706920283151	0.805887641926897	0.949219261614196	-5.20653597372252	ENSG00000086827	ns
-0.0196172465434432	3.89092076906297	-0.246987698776714	0.805950359455975	0.949219261614196	-5.20655071134081	ENSG00000054356	ns
-0.0109056589880696	4.06278859942298	-0.246777705474696	0.806111955638765	0.949219261614196	-5.20658866013981	ENSG00000109917	ns
0.0263218245080843	3.46658193999269	0.246758245371164	0.806126931207886	0.949219261614196	-5.20659217523037	ENSG00000269998	ns
0.0143077295761258	2.18021996033229	0.246737416293646	0.806142960355409	0.949219261614196	-5.2065959372934	ENSG00000184083	ns
0.0337462661271259	1.75788165994562	0.246303194777969	0.806477137360743	0.94953188292171	-5.20667429252475	ENSG00000260418	ns
0.0493834706934996	0.887586859185129	0.246038626742003	0.806680766861267	0.9495770565045	-5.20672196635236	ENSG00000199881	ns
0.0178361492852179	2.95289888444449	0.246001354696499	0.806709455040834	0.9495770565045	-5.20672867848275	ENSG00000100906	ns
0.0269258975249489	1.89584546032264	0.245908513170402	0.806780916045349	0.9495770565045	-5.20674539342701	ENSG00000260065	ns
-0.0120618772655829	4.58359334769062	-0.245896416216858	0.806790227307852	0.9495770565045	-5.20674757086758	ENSG00000138398	ns
0.0467734995550901	2.09311299003955	0.245647090329214	0.806982144620346	0.949722091549277	-5.2067924255191	ENSG00000201228	ns
0.0223228894783984	7.97286130482361	0.245475725410363	0.807114058827609	0.949796491390801	-5.20682322840118	ENSG00000170315	ns
0.0162111309886475	1.69255179062689	0.245361223542697	0.807202203842222	0.949819376197665	-5.20684379819501	ENSG00000162426	ns
0.0185022232042238	2.09009846884072	0.245021405283024	0.80746381517747	0.949821906925933	-5.2069047888327	ENSG00000163430	ns
0.0103413980739488	3.42103035408948	0.244806858165078	0.80762899713059	0.949821906925933	-5.20694325239054	ENSG00000102054	ns
-0.0352973128765639	1.66736406449077	-0.244729205528638	0.807688784844976	0.949821906925933	-5.20695716551395	ENSG00000248794	ns
0.0347269253584543	2.12605432005194	0.244659294933604	0.807742612658188	0.949821906925933	-5.20696968772183	ENSG00000253137	ns
0.0151019621970909	3.47412608639386	0.244651207602919	0.807748839576424	0.949821906925933	-5.20697113607378	ENSG00000204568	ns
0.0314467606330204	2.48210880736449	0.244644299903764	0.807754158235933	0.949821906925933	-5.2069723731289	ENSG00000231165	ns
0.0126803095688808	2.90118510700288	0.244593464816645	0.807793299556317	0.949821906925933	-5.20698147578457	ENSG00000099817	ns
-0.0140037915791935	2.87585303971477	-0.244576331902297	0.807806491440289	0.949821906925933	-5.20698454322145	ENSG00000123268	ns
-0.0111767086030725	2.67615948578312	-0.244555360721102	0.807822638763348	0.949821906925933	-5.2069882975611	ENSG00000197372	ns
-0.0108157601791539	2.73095068848471	-0.244370762793004	0.807964778526498	0.949908250672395	-5.20702133113018	ENSG00000089195	ns
0.029083423874865	1.34890757602843	0.244159160308534	0.808127719742976	0.949939341157444	-5.20705916654207	ENSG00000201901	ns
-0.0120435795142688	3.21684217522974	-0.244153526433918	0.808132058138175	0.949939341157444	-5.20706017345594	ENSG00000077721	ns
-0.0541512098731096	2.3496992724148	-0.244068747408148	0.808197343413498	0.949939341157444	-5.20707532278495	ENSG00000210191	ns
0.0137445469523749	2.08917079994433	0.243902367359305	0.808325470700624	0.950009176972699	-5.20710503831251	ENSG00000270607	ns
0.00948448010917335	4.6814862317994	0.24335650612575	0.808745869107883	0.950422472272468	-5.20720238743987	ENSG00000144036	ns
0.0131602171583731	2.712100063237	0.24305354504202	0.808979221032054	0.950468364319682	-5.20725632381883	ENSG00000250241	ns
-0.0403433178421859	1.89231681056479	-0.243046132710059	0.808984930506108	0.950468364319682	-5.20725764260216	ENSG00000266638	ns
-0.0138228509278906	3.70199704034488	-0.243038051553977	0.808991155165197	0.950468364319682	-5.20725908033531	ENSG00000164190	ns
-0.0299536947390786	1.74498318187278	-0.242922122101164	0.809080453329549	0.950476222968208	-5.207279700309	ENSG00000188729	ns
-0.0188753728358062	4.89917857759067	-0.242850874537937	0.809135335189919	0.950476222968208	-5.20729236800241	ENSG00000127824	ns
-0.0632215384581123	3.37825967506351	-0.242550054020108	0.809367067320621	0.950667663985635	-5.20734581252985	ENSG00000164326	ns
0.0115754686500238	2.34555648904272	0.242414710003404	0.809471332976668	0.950694362780908	-5.20736983654718	ENSG00000135045	ns
-0.0144230071945013	3.27668553241137	-0.242342036222275	0.809527320484568	0.950694362780908	-5.20738273087111	ENSG00000105879	ns
0.0107527235836935	3.72812287548526	0.241869513621353	0.809891373968335	0.950985806095598	-5.20746647535061	ENSG00000183665	ns
0.0142784451258484	1.57442531583968	0.24173644599938	0.809993903136385	0.950985806095598	-5.207490029323	ENSG00000236810	ns
-0.01203937711893	2.64262351227706	-0.24165462929897	0.810056944920544	0.950985806095598	-5.20750450508054	ENSG00000150401	ns
-0.028987800082231	1.71248576346518	-0.24157790345225	0.810116065230736	0.950985806095598	-5.20751807567903	ENSG00000225472	ns
0.00950209564494209	2.19016760957176	0.241493990957309	0.810180724417302	0.950985806095598	-5.20753291247047	ENSG00000185813	ns
0.00965391409457261	3.1653963844233	0.241484312339385	0.810188182409955	0.950985806095598	-5.2075346234421	ENSG00000141965	ns
0.0109031535964839	2.12014955334845	0.241065251542604	0.810511112520318	0.951284095221215	-5.20760863882333	ENSG00000103037	ns
-0.0149264097900845	6.1125045910343	-0.24090684886299	0.810633186991213	0.951290801966283	-5.20763658285233	ENSG00000155130	ns
0.0117286771569498	2.81056646099979	0.240792506948442	0.810721308582151	0.951290801966283	-5.20765674268261	ENSG00000108826	ns
-0.016316763844574	5.67756562403942	-0.240754567818568	0.810750548244412	0.951290801966283	-5.20766342969115	ENSG00000137267	ns
0.0129159607797826	1.85903926133986	0.240700725792884	0.810792044725205	0.951290801966283	-5.2076729178811	ENSG00000138771	ns
0.0128812550907265	3.59691974591663	0.240597747431405	0.810871412500478	0.951303194673874	-5.20769105911837	ENSG00000147654	ns
-0.0294026158850074	1.44293125983797	-0.240243804478953	0.811144219696128	0.951542506492335	-5.20775335264942	ENSG00000242170	ns
0.00940182993480487	4.13555638080075	0.239950292345141	0.811370466806097	0.951599358407428	-5.20780494108198	ENSG00000141580	ns
0.0127398298576842	2.92350756330343	0.239881561349653	0.811423448868286	0.951599358407428	-5.20781701232945	ENSG00000138594	ns
-0.0232443872865513	4.79942386193757	-0.239865860782603	0.811435551952207	0.951599358407428	-5.20781976934147	ENSG00000103316	ns
0.016128398910058	2.11746933132526	0.239709625367731	0.811555991555857	0.951599358407428	-5.20784719440249	ENSG00000014216	ns
0.0168945928983284	2.47303566761034	0.239694720954779	0.811567481390773	0.951599358407428	-5.20784980974426	ENSG00000166669	ns
0.0148402572015316	1.78877850325421	0.239636849579261	0.811612094919923	0.951599358407428	-5.20785996314774	ENSG00000160211	ns
0.0311551742149256	1.23103219463661	0.23955593872957	0.811674470830233	0.951599358407428	-5.20787415467771	ENSG00000270880	ns
0.00880310948605745	2.71578307589371	0.239384985285791	0.811806266560442	0.951673176315471	-5.20790412370657	ENSG00000130803	ns
0.0169186557227738	1.55959992279455	0.239114415794715	0.812014872034577	0.951837017443838	-5.20795151235164	ENSG00000144182	ns
0.0120961328959925	2.94840597374357	0.23863533301286	0.812384272212427	0.951984475381162	-5.20803528980078	ENSG00000124784	ns
-0.0142002745456251	4.29286386161015	-0.238592338172268	0.812417425795458	0.951984475381162	-5.20804280013872	ENSG00000150316	ns
-0.0117676169302863	2.65457829428836	-0.238555292297194	0.81244599237302	0.951984475381162	-5.20804927022936	ENSG00000173402	ns
0.0174871904445615	2.38704804421468	0.238488341864268	0.812497619414108	0.951984475381162	-5.20806096063314	ENSG00000104324	ns
0.0133617969392366	3.72067067938016	0.238370577020846	0.81258843267145	0.951984475381162	-5.20808151594576	ENSG00000151923	ns
0.0663387031263163	4.3062327866782	0.238331087989694	0.812618884850196	0.951984475381162	-5.20808840630858	ENSG00000169313	ns
0.0368982127260213	1.52125829281051	0.238326203703722	0.812622651413892	0.951984475381162	-5.20808925847886	ENSG00000270802	ns
-0.00805160797619253	2.78513782922327	-0.238215761715592	0.812707820998826	0.952003586641512	-5.20810852284585	ENSG00000157020	ns
0.0114956637572372	3.68837009795159	0.23790659017762	0.81294625705972	0.952072594739338	-5.20816240421048	ENSG00000147677	ns
0.0345744959029286	4.42054714065128	0.237804106985429	0.813025297028203	0.952072594739338	-5.20818024923644	ENSG00000264229	ns
-0.0129411031535529	1.78182102402138	-0.237704764588133	0.813101916538599	0.952072594739338	-5.20819754004997	ENSG00000237737	ns
0.015793835687115	2.72664762731073	0.237693926645117	0.813110275597723	0.952072594739338	-5.20819942598754	ENSG00000240344	ns
0.0217939535812091	1.46004632840281	0.237637812065512	0.813153555848594	0.952072594739338	-5.20820918925469	ENSG00000135077	ns
0.0334773239770048	2.06280236515677	0.237449666313419	0.813298673859785	0.952072594739338	-5.20824190759805	ENSG00000204683	ns
-0.0448723061582761	1.94370471590576	-0.237399123984495	0.813337658604679	0.952072594739338	-5.20825069245177	ENSG00000252050	ns
0.0143073138324685	3.06012107907506	0.237307396459038	0.813408411888193	0.952072594739338	-5.20826663101635	ENSG00000173452	ns
-0.025704469085968	3.34961393915116	-0.237303873462917	0.813411129354013	0.952072594739338	-5.20826724304929	ENSG00000197991	ns
-0.0167980784720916	3.22026084831722	-0.237246555118968	0.81345534222883	0.952072594739338	-5.20827719941308	ENSG00000078237	ns
-0.0313754108938333	2.79503770561615	-0.237141460788215	0.813536409011419	0.952086879210418	-5.20829544837596	ENSG00000252391	ns
0.0110720199961651	4.46251991219518	0.236744744067055	0.813842443576951	0.95236442021963	-5.20836426305876	ENSG00000111652	ns
0.0278110433775534	3.07261898219768	0.236471302697969	0.814053398330707	0.952399305869235	-5.20841162745713	ENSG00000196418	ns
0.0259000623450421	3.60537718948527	0.236448786979389	0.814070769394038	0.952399305869235	-5.208415525106	ENSG00000140022	ns
0.0116949418954495	3.16778572875197	0.236438236683434	0.814078909067164	0.952399305869235	-5.20841735131831	ENSG00000189369	ns
-0.0318858261717367	2.57110515955813	-0.236191110434126	0.814269575692552	0.952495033533859	-5.20846010460237	ENSG00000252234	ns
-0.0107134728618776	1.61446397770721	-0.236153600369116	0.814298517023738	0.952495033533859	-5.20846659001413	ENSG00000185344	ns
0.0191578638621404	3.39178190146089	0.235685754519834	0.814659510925172	0.952813875474153	-5.20854739329176	ENSG00000005889	ns
0.0339691992807978	1.63650967395645	0.235621714642679	0.8147089278067	0.952813875474153	-5.20855844140896	ENSG00000252620	ns
-0.0123074044778386	4.29959259385929	-0.235368870750885	0.814904044233067	0.952831761129515	-5.20860203262655	ENSG00000039123	ns
-0.0139629373285883	2.90753462131264	-0.235204429305738	0.815030947964599	0.952831761129515	-5.20863035789208	ENSG00000173681	ns
-0.00719705909292978	2.26633395613727	-0.235193653529255	0.815039264085711	0.952831761129515	-5.2086322133453	ENSG00000183475	ns
0.0188692687670238	2.56195984797925	0.235185935220243	0.81504522064345	0.952831761129515	-5.20863354228896	ENSG00000229692	ns
0.0380718739448695	1.10290037964164	0.235155381071406	0.815068800728972	0.952831761129515	-5.20863880269615	ENSG00000222370	ns
0.0303456673918054	2.36115021134224	0.234890654211952	0.815273110227155	0.952975397261496	-5.20868435131704	ENSG00000270116	ns
-0.0182327041116039	3.1583735959715	-0.234813362929455	0.815332764128142	0.952975397261496	-5.20869764032408	ENSG00000117984	ns
0.0220338523482191	1.49470974361188	0.234652908535499	0.815456607367866	0.952975397261496	-5.20872521398227	ENSG00000042493	ns
-0.014967059885117	1.44624680323035	-0.234638958177363	0.815467374873482	0.952975397261496	-5.20872761042595	ENSG00000196081	ns
0.0148946306822801	1.69295223199728	0.234348323059056	0.815691708125527	0.953069492655728	-5.20877750448173	ENSG00000173457	ns
0.0284911401254226	2.92262040291794	0.234303267728842	0.81572648649019	0.953069492655728	-5.20878523372221	ENSG00000226380	ns
-0.0128598955876789	2.16399774491442	-0.234266727459067	0.815754692325177	0.953069492655728	-5.20879150111608	ENSG00000111252	ns
0.0157285010382693	1.64127820115029	0.234142485952297	0.815850597547596	0.953101002255434	-5.20881280375128	ENSG00000205090	ns
0.0128980096228357	2.22364774117724	0.233956415966808	0.81599423508507	0.953122430774534	-5.20884468651514	ENSG00000162755	ns
-0.037978783087691	1.41305327667625	-0.233843796354617	0.816081175382822	0.953122430774534	-5.20886397140897	ENSG00000207208	ns
0.022346412410883	1.36727344217369	0.233812101673659	0.816105643522466	0.953122430774534	-5.20886939711168	ENSG00000227740	ns
0.0113245590816033	2.02943674776938	0.233692613232383	0.816197889679943	0.953122430774534	-5.20888984533058	ENSG00000214575	ns
-0.025397153143871	1.5922369686247	-0.233672231166874	0.816213625081042	0.953122430774534	-5.2088933323005	ENSG00000123496	ns
0.0198780495195834	3.20786639406902	0.233559060352392	0.816300996818574	0.953143955917034	-5.20891268808074	ENSG00000231074	ns
-0.01230800166854	4.60972482313419	-0.233455763215069	0.816380747794718	0.953154121974296	-5.20893034698882	ENSG00000177200	ns
-0.0233042642450929	2.50036515363981	-0.233369198634994	0.816447581841573	0.953154121974296	-5.20894513942468	ENSG00000164414	ns
0.0178336193315372	2.63167092646918	0.233082195091953	0.81666917894575	0.953297056092041	-5.20899414438484	ENSG00000139436	ns
-0.0141064205143566	2.79918145520072	-0.232945918144134	0.816774404461309	0.953297056092041	-5.2090173921935	ENSG00000081721	ns
0.0153279027438447	3.13955248322843	0.232942732412925	0.816776864347339	0.953297056092041	-5.20901793549279	ENSG00000109171	ns
-0.0135751188815361	5.89049152222567	-0.232758170964999	0.816919378016733	0.953382908792045	-5.20904939822563	ENSG00000149925	ns
-0.00964742217063685	3.37750674295695	-0.232589958674318	0.817049272717332	0.953454021319196	-5.20907805220893	ENSG00000174111	ns
0.0596539771391911	1.83190824997228	0.23247856203894	0.817135296825228	0.953473931463043	-5.20909701660698	ENSG00000222844	ns
-0.0103244078967215	5.83565110795292	-0.232381487127021	0.81721026308378	0.953480936489143	-5.20911353545752	ENSG00000106682	ns
0.0139551569761238	1.8683865200633	0.231941262961941	0.817550248534419	0.953797125663393	-5.20918836030721	ENSG00000116260	ns
0.0128103236776953	5.74058996819494	0.231764569668082	0.817686718852377	0.953875850055093	-5.20921835305551	ENSG00000117016	ns
0.0208623954932126	2.89209163578207	0.231651411720907	0.817774120187548	0.953889637513126	-5.2092375490434	ENSG00000008311	ns
0.0184210855190194	5.59989348079092	0.231486602601701	0.817901420214788	0.953889637513126	-5.20926549035568	ENSG00000171368	ns
0.020248059498257	1.91064663948273	0.231481301171977	0.817905515168386	0.953889637513126	-5.20926638881718	ENSG00000156219	ns
-0.013018281540297	3.38565028511959	-0.231311580523243	0.818036614242539	0.953962063808817	-5.20929514143503	ENSG00000119314	ns
0.0120325790323732	3.12386186517338	0.230896138874624	0.818357540257603	0.954032514483557	-5.20936543325731	ENSG00000131023	ns
-0.00847992343929826	2.55004723637316	-0.230810640639406	0.818423590992552	0.954032514483557	-5.20937988373791	ENSG00000140598	ns
0.0176296347997058	1.85099791534961	0.230734769482701	0.818482205544998	0.954032514483557	-5.20939270262889	ENSG00000029534	ns
-0.013929083120555	2.1384879044572	-0.230712649181992	0.818499294864897	0.954032514483557	-5.20939643919626	ENSG00000169570	ns
-0.00947640407273598	3.38185578725586	-0.230690439340879	0.818516453449816	0.954032514483557	-5.2094001905294	ENSG00000158623	ns
0.0105041435267745	2.56672089012844	0.230655866966957	0.818543163094924	0.954032514483557	-5.20940602922836	ENSG00000159348	ns
-0.0139088960650104	3.54458866681346	-0.230608126701221	0.818580046240303	0.954032514483557	-5.20941409033072	ENSG00000203778	ns
0.0178177505560366	1.68318348362773	0.230437379389451	0.818711965481203	0.954105835699857	-5.20944290796263	ENSG00000228393	ns
0.0205730825874739	2.09301822285005	0.230160027390582	0.818926258696375	0.954275132973964	-5.20948967227819	ENSG00000162496	ns
-0.0116289028762155	2.76903404900118	-0.22999749796942	0.819051841889795	0.954341038763552	-5.20951705026194	ENSG00000110148	ns
0.0167710230677152	5.2909029906035	0.229873144797718	0.819147930299549	0.95434544102454	-5.209537984456	ENSG00000157064	ns
-0.0124488116921775	4.01708833457137	-0.22981395068291	0.819193670915611	0.95434544102454	-5.20954794550359	ENSG00000100815	ns
-0.0386403307502181	1.3526715633296	-0.229711144038336	0.819273113415866	0.954357575708802	-5.20956523948601	ENSG00000238982	ns
0.00730612228350758	2.60484115473099	0.229513248487901	0.819426040016867	0.954455301539445	-5.2095985074603	ENSG00000243943	ns
0.0385875799597415	1.28503747721307	0.229300866405164	0.819590169168256	0.954495578861724	-5.20963417893747	ENSG00000219222	ns
0.0249988900824751	1.69829918724457	0.229289838515983	0.81959869175802	0.954495578861724	-5.20963603027102	ENSG00000237260	ns
-0.0111227210011009	3.14716437271229	-0.229000537138067	0.819822277924263	0.954613995887097	-5.20968456571997	ENSG00000166595	ns
-0.0137554757685441	1.63002957340574	-0.228979596005664	0.819838462835483	0.954613995887097	-5.20968807659541	ENSG00000184838	ns
0.0134960650124318	4.03189332856407	0.228778593465084	0.81999381701853	0.954700485742208	-5.20972175929297	ENSG00000141698	ns
-0.0169272315418318	3.14401002170603	-0.228609624137618	0.820124418473774	0.954700485742208	-5.20975005125105	ENSG00000176396	ns
-0.0111443071267936	3.70969897228252	-0.228564963777358	0.820158938663556	0.954700485742208	-5.20975752562834	ENSG00000148090	ns
0.0169996099745453	2.79695333934147	0.228337992903672	0.820334381169001	0.954700485742208	-5.20979548906453	ENSG00000120798	ns
-0.0154208778662208	3.3199992690197	-0.228324528642081	0.82034478897978	0.954700485742208	-5.20979773993213	ENSG00000164284	ns
0.0468894919200263	0.98722513804313	0.228291587732172	0.820370252285455	0.954700485742208	-5.20980324622096	ENSG00000236574	ns
0.0170726551046125	2.69629278506578	0.228258150486835	0.820396099457773	0.954700485742208	-5.20980883466521	ENSG00000146411	ns
0.0122643744207993	3.59552356290201	0.227934193230962	0.820646530584531	0.954785462119731	-5.20986293612241	ENSG00000144278	ns
0.015678408053331	4.47133220743994	0.227931481907926	0.820648626618655	0.954785462119731	-5.20986338859499	ENSG00000135968	ns
-0.0113236997426069	4.93179441546297	-0.227808127346696	0.820743989344596	0.954785462119731	-5.20988396864471	ENSG00000136754	ns
0.0176900157491358	2.60874595167103	0.22780636655697	0.820745350592579	0.954785462119731	-5.20988426232837	ENSG00000150551	ns
-0.00973509811650697	4.19437029562796	-0.227652690197055	0.820864158310812	0.954808491659148	-5.20990988542205	ENSG00000198105	ns
0.0281592819195273	1.58098096595405	0.227518950100304	0.820967556684177	0.954808491659148	-5.20993217042667	ENSG00000225965	ns
-0.0157556950512769	2.5642145106838	-0.227318202879196	0.82112276624111	0.954808491659148	-5.20996559625965	ENSG00000270039	ns
0.0194579911900785	3.26112916438781	0.227306880687845	0.821131520312438	0.954808491659148	-5.20996748060802	ENSG00000221866	ns
-0.0118479762258086	3.08839940431633	-0.227129195338776	0.821268905755212	0.954808491659148	-5.20999704045765	ENSG00000165097	ns
0.0143477525447313	3.04937438484552	0.227107489428109	0.821285689046642	0.954808491659148	-5.21000064988688	ENSG00000080819	ns
0.0135236651769599	2.1459553808476	0.226855462918823	0.82148056538226	0.954808491659148	-5.21004253364624	ENSG00000177119	ns
0.0224314260054177	2.0480189582193	0.226701376765885	0.821599716161871	0.954808491659148	-5.21006811805581	ENSG00000225675	ns
-0.0121739913329213	3.92922743692438	-0.226670324115357	0.821623728875617	0.954808491659148	-5.21007327192779	ENSG00000146072	ns
-0.0127677789158867	3.75482149826559	-0.226583160936809	0.821691132237423	0.954808491659148	-5.21008773481696	ENSG00000141446	ns
-0.006013467494006	3.71897219317149	-0.226569751066166	0.821701502222513	0.954808491659148	-5.21008995940947	ENSG00000163904	ns
-0.0224235307488867	1.62849918276086	-0.226499833837805	0.821755570424292	0.954808491659148	-5.21010155600293	ENSG00000272123	ns
-0.0124067074075054	5.26021035098992	-0.226425866682066	0.82181277145506	0.954808491659148	-5.21011382043873	ENSG00000143621	ns
0.0128550569328238	2.20662049871851	0.226396266140848	0.821835662719305	0.954808491659148	-5.21011872736186	ENSG00000124243	ns
0.0109253427472673	6.7737767323694	0.226359087756883	0.821864414449321	0.954808491659148	-5.21012488956813	ENSG00000166501	ns
-0.0119813913407816	4.13780604446236	-0.226255424952751	0.821944582898416	0.954808491659148	-5.21014206603825	ENSG00000180329	ns
0.0153795805996233	3.23456499382068	0.226049749794788	0.822103649081095	0.954808491659148	-5.21017612227694	ENSG00000157107	ns
0.0128753790610032	1.70553025737317	0.225968372378096	0.822166587276165	0.954808491659148	-5.21018958843687	ENSG00000162971	ns
0.0400547881392097	1.37388323334687	0.225927355839682	0.822198310368305	0.954808491659148	-5.21019637393252	ENSG00000222872	ns
0.0187908204824372	1.68514157599045	0.225900269855477	0.822219259427985	0.954808491659148	-5.21020085417907	ENSG00000229638	ns
-0.0167313384582215	4.14369364649116	-0.225803520770464	0.822294088949997	0.954808491659148	-5.21021685290616	ENSG00000164347	ns
0.0382641076814909	1.55451743468147	0.225782902157603	0.822310036406117	0.954808491659148	-5.21022026158002	ENSG00000200106	ns
-0.00822221554316993	4.35671545399428	-0.225726705585431	0.822353502001818	0.954808491659148	-5.21022955043426	ENSG00000166477	ns
-0.00773484578021177	3.40998945688573	-0.22555169921955	0.822488865387064	0.954828069863613	-5.2102584628458	ENSG00000163939	ns
0.0263734932165338	5.41772469708865	0.225526334468029	0.822508484889023	0.954828069863613	-5.21026265144422	ENSG00000220205	ns
-0.0202242367422638	3.20942217874088	-0.225284518780703	0.822695533794595	0.954965028145754	-5.21030255999441	ENSG00000174145	ns
-0.0256536522238351	4.17158073966238	-0.225150381233621	0.82279929614746	0.955005294537843	-5.21032467924819	ENSG00000078596	ns
-0.0118452163718477	2.29601472588076	-0.224929488330278	0.822970175230874	0.955063824059128	-5.21036107580818	ENSG00000102053	ns
0.0133167962967717	3.21216560281609	0.224906604987811	0.822987877899642	0.955063824059128	-5.21036484426348	ENSG00000215105	ns
-0.00810354577158412	2.86122784561141	-0.224665049111757	0.823174752402508	0.955200514202021	-5.2104046006415	ENSG00000214174	ns
-0.0145109818227054	3.96975846279565	-0.224503280068913	0.823299907320369	0.95522755308036	-5.21043120151242	ENSG00000163374	ns
0.011505311410517	2.79262794542248	0.224301502046095	0.823456022247661	0.95522755308036	-5.21046435456924	ENSG00000012232	ns
-0.0146595876433726	1.58146292561134	-0.224224723206022	0.823515427650966	0.95522755308036	-5.21047696187651	ENSG00000149260	ns
0.0586499488216952	1.45657335335701	0.2239974610099	0.823691271300293	0.95522755308036	-5.21051425375586	ENSG00000238966	ns
-0.0256478597910212	1.47434561243612	-0.223906060060854	0.823761995167115	0.95522755308036	-5.21052924127381	ENSG00000269510	ns
0.0134521331974067	1.71801914227725	0.223576886240537	0.824016714212179	0.95522755308036	-5.2105831671711	ENSG00000204764	ns
0.0198015055007668	5.84808746509904	0.223533410842093	0.82405035747832	0.95522755308036	-5.21059028348003	ENSG00000184515	ns
0.0405482303527858	1.27359264325497	0.223424377085359	0.824134734288213	0.95522755308036	-5.21060812469483	ENSG00000269601	ns
-0.0124046983199899	2.52715313843275	-0.223394024702325	0.824158223141444	0.95522755308036	-5.21061308971637	ENSG00000111266	ns
-0.00895254269301304	2.4557234631244	-0.223357865949396	0.824186205592498	0.95522755308036	-5.21061900366166	ENSG00000170266	ns
0.00928288960620183	3.36951992054921	0.223315882736057	0.824218695752364	0.95522755308036	-5.21062586902874	ENSG00000170275	ns
-0.0251294826104793	2.15488399114875	-0.223308529274647	0.824224386514445	0.95522755308036	-5.21062707138192	ENSG00000152518	ns
0.0219834721462548	1.83422670983888	0.223017174164862	0.824449870659472	0.95522755308036	-5.21067467862995	ENSG00000206120	ns
0.0416646003414072	2.76005772007434	0.222973922355932	0.82448334516502	0.95522755308036	-5.21068174066473	ENSG00000202337	ns
0.013849609217393	1.68949916465008	0.222961054253826	0.824493304427152	0.95522755308036	-5.21068384146888	ENSG00000101493	ns
0.0247834045609123	1.5292003146419	0.222820180869742	0.824602335227176	0.95522755308036	-5.21070683208711	ENSG00000268948	ns
-0.0132010489740413	3.58960342448864	-0.222818196128693	0.824603871368424	0.95522755308036	-5.21070715589448	ENSG00000242247	ns
0.00927104127572953	5.0570817323857	0.222535401775018	0.824822754388921	0.95522755308036	-5.21075326393863	ENSG00000143612	ns
0.0205748739276661	2.64209720711515	0.222495214386931	0.82485386059435	0.95522755308036	-5.2107598115288	ENSG00000124222	ns
0.0456946760208656	2.89093582498928	0.222488435752296	0.824859107482358	0.95522755308036	-5.21076091583171	ENSG00000238615	ns
0.00820595288228132	3.75810075097023	0.222310392118453	0.824996922047124	0.95522755308036	-5.21078990878708	ENSG00000169180	ns
0.0112624671489343	1.73513020484023	0.222232231166013	0.825057424240725	0.95522755308036	-5.21080262934913	ENSG00000047230	ns
0.0390618443475219	4.3052238521993	0.222192492727265	0.82508818505862	0.95522755308036	-5.21080909500164	ENSG00000252883	ns
-0.0121999883448707	4.54102990144145	-0.222122376387953	0.825142461543693	0.95522755308036	-5.21082050048528	ENSG00000069509	ns
0.0110147666845126	3.90156430668437	0.222075887471324	0.825178448709115	0.95522755308036	-5.21082806063161	ENSG00000134072	ns
-0.0119665925267283	5.65144742397948	-0.22203758643551	0.825208097903815	0.95522755308036	-5.21083428805799	ENSG00000008086	ns
-0.0340759475758545	1.70580777539554	-0.222030673056739	0.825213449643208	0.95522755308036	-5.2108354120011	ENSG00000270742	ns
-0.00933732767432582	2.80716804239366	-0.221954920122056	0.825272091556287	0.95522755308036	-5.21084772525389	ENSG00000133773	ns
0.0178061688559339	4.36839209199393	0.22189875006484	0.82531557460798	0.95522755308036	-5.21085685270404	ENSG00000173113	ns
-0.0436580475890318	1.95990466623875	-0.221838854022046	0.825361942673877	0.95522755308036	-5.21086658307606	ENSG00000201367	ns
-0.00921291589686213	2.86638741519188	-0.221647310541008	0.825510228817613	0.95522755308036	-5.21089768255877	ENSG00000185238	ns
0.053950911947835	1.18750746044701	0.22161993647813	0.825531421366781	0.95522755308036	-5.21090212489236	ENSG00000266502	ns
-0.00708162118196176	2.06246229969746	-0.221576063329195	0.825565387510314	0.95522755308036	-5.21090924359878	ENSG00000172006	ns
-0.0106090899500484	2.76464111961747	-0.221563277459294	0.825575286263467	0.95522755308036	-5.21091131792556	ENSG00000164576	ns
0.0153014299471517	5.08538483204056	0.221509003664002	0.825617305068193	0.95522755308036	-5.21092012175315	ENSG00000166111	ns
0.00992317678705401	3.95511683219353	0.221421223080435	0.825685265938332	0.95522755308036	-5.21093435620984	ENSG00000064995	ns
0.0160262638945838	1.3672789841739	0.221032157677994	0.825986501639708	0.955465199676891	-5.21099737911835	ENSG00000203288	ns
0.0340612440735271	11.7405878386178	0.220862295086222	0.826118026827634	0.955465199676891	-5.21102485970571	ENSG00000263740	ns
0.0222499642819247	1.96601472218659	0.220841412963558	0.826134196274178	0.955465199676891	-5.21102823658768	ENSG00000185130	ns
0.00974902424086554	2.87134671203408	0.220798906718055	0.826167109947724	0.955465199676891	-5.21103510935774	ENSG00000115548	ns
-0.0527644246566772	2.67608060831835	-0.220493809710017	0.826403363606343	0.955658489898068	-5.21108440130007	ENSG00000212257	ns
-0.00636623551144311	5.48755784454007	-0.220356314152916	0.826509839395332	0.955701684325488	-5.21110659307118	ENSG00000116539	ns
0.0120095184857041	2.79673695912074	0.220079455220398	0.826724247377374	0.955833652566682	-5.21115123618629	ENSG00000066583	ns
-0.0336479255015054	2.61667582560517	-0.219954011841619	0.826821398932302	0.955833652566682	-5.21117144532599	ENSG00000252361	ns
0.0115479951688684	1.8252008576738	0.219844505481996	0.826906210051528	0.955833652566682	-5.21118907758936	ENSG00000109618	ns
0.030733079704631	2.47475375752719	0.219811793439703	0.826931545467182	0.955833652566682	-5.21119434304884	ENSG00000272650	ns
0.0124512582448657	1.76745047957756	0.219762616267772	0.826969633444427	0.955833652566682	-5.21120225732996	ENSG00000148343	ns
-0.00940360176648092	3.23252248688837	-0.219515805544193	0.82716079597863	0.955974685714331	-5.21124195089946	ENSG00000102978	ns
-0.0461996422396096	1.66687886598687	-0.219089760285458	0.827490806037689	0.956257121533158	-5.21131036534496	ENSG00000206635	ns
-0.0163116327132391	3.37223671162623	-0.218865297573702	0.82766468506617	0.956257121533158	-5.21134635629471	ENSG00000139132	ns
0.0481473339546039	1.04838760132795	0.218846652466392	0.827679128806395	0.956257121533158	-5.21134934424556	ENSG00000252126	ns
0.0278068569395682	3.05177789760257	0.218843166328366	0.827681829407442	0.956257121533158	-5.21134990288455	ENSG00000114698	ns
-0.0107012810906957	4.75431207451236	-0.218536831708071	0.827919145362423	0.956451378992385	-5.21139895706045	ENSG00000127914	ns
0.0142886344213542	4.06155070488132	0.218293137896244	0.828107945352975	0.956504520948794	-5.21143793144603	ENSG00000164172	ns
0.0392406585214604	3.03055841508473	0.218254137250135	0.828138161767776	0.956504520948794	-5.21144416486237	ENSG00000254938	ns
-0.0121079154063248	3.98242031611915	-0.218209570931611	0.828172690603068	0.956504520948794	-5.21145128647187	ENSG00000005700	ns
0.00813746896773271	2.08416299532663	0.218079526467868	0.828273447659372	0.956540986246115	-5.21147205902695	ENSG00000120868	ns
-0.0093721126752242	3.06617330877844	-0.217971498378075	0.828357148880276	0.956557749972329	-5.21148930542037	ENSG00000100227	ns
-0.0157371687949701	1.91719715993648	-0.217814501353501	0.828478795292545	0.956569330753854	-5.21151435437648	ENSG00000104312	ns
0.0141881850217938	2.19740802710501	0.217779972288252	0.828505550106856	0.956569330753854	-5.2115198610914	ENSG00000164167	ns
0.00986661854612203	3.64055509675333	0.217503515175477	0.828719770037648	0.956718657324281	-5.21156391922947	ENSG00000102763	ns
-0.00871173383939539	2.97237588259265	-0.217434462624048	0.828773279240049	0.956718657324281	-5.21157491521333	ENSG00000114302	ns
0.00731336100594704	1.56911061856026	0.217284037504686	0.828889847328604	0.956773336881389	-5.21159885697274	ENSG00000185869	ns
-0.00964949886617994	4.35017535265755	-0.217192221497554	0.828960999697786	0.95677558909939	-5.21161346234482	ENSG00000159461	ns
-0.0527535253633884	1.01544706960415	-0.216927394815947	0.829166233950569	0.956932583522585	-5.2116555544068	ENSG00000222831	ns
-0.0220650456849123	3.90376700020019	-0.216825037002228	0.82924556199419	0.956944256750829	-5.21167180962789	ENSG00000185305	ns
0.0430499051232514	2.53235810792526	0.216602903860895	0.829417722953236	0.957005793363711	-5.21170705978189	ENSG00000252071	ns
-0.00869536121953729	3.44719024102798	-0.216501955347007	0.829495964376013	0.957005793363711	-5.21172306731973	ENSG00000121067	ns
-0.0114347692759047	4.65739605174878	-0.216335187410718	0.829625223793215	0.957005793363711	-5.21174949562319	ENSG00000132463	ns
0.0161382004259774	3.0515334275297	0.216267687780528	0.829677543132787	0.957005793363711	-5.21176018675244	ENSG00000128641	ns
0.042357172281434	3.3744356231637	0.21624168388303	0.829697699106441	0.957005793363711	-5.21176430456886	ENSG00000207234	ns
-0.0188866146222173	3.68510413014684	-0.21622040348998	0.829714193913699	0.957005793363711	-5.21176767403282	ENSG00000119737	ns
0.017267426970963	2.21334607290693	0.215708581101411	0.830110939749487	0.957238892095779	-5.21184861456689	ENSG00000198732	ns
0.01847679190685	1.69242252409476	0.21563128314778	0.830170862155748	0.957238892095779	-5.21186082197537	ENSG00000198150	ns
-0.0112184418526944	3.87961987024039	-0.215601654785342	0.830193830728066	0.957238892095779	-5.2118654999269	ENSG00000117475	ns
-0.011091446049841	4.5232962550073	-0.215487603091544	0.830282247559794	0.957238892095779	-5.21188350129186	ENSG00000107854	ns
-0.0454924964121945	1.73677167879614	-0.215473351873227	0.830293295754611	0.957238892095779	-5.21188574996705	ENSG00000271852	ns
0.0249835056018637	1.40352144367385	0.215423818842005	0.830331696289938	0.957238892095779	-5.21189356454477	ENSG00000270919	ns
0.0226802933718404	1.7400546789722	0.215268529165097	0.830452087484979	0.957297862395141	-5.21191805220044	ENSG00000270143	ns
0.0133044371827293	2.41476748692976	0.214916302045367	0.830725173279011	0.95734234821278	-5.21197352966335	ENSG00000163348	ns
0.030674609701721	2.09209441267632	0.214783377079253	0.830828237034908	0.95734234821278	-5.21199444242945	ENSG00000271833	ns
0.0481351701538286	1.26946057919971	0.214768878837815	0.830839478469697	0.95734234821278	-5.21199672262233	ENSG00000264314	ns
0.0123037800279731	2.23505991107014	0.214747203661934	0.830856284717692	0.95734234821278	-5.21200013127225	ENSG00000081138	ns
0.010701279356482	3.23370766011664	0.214690912488023	0.830899931491654	0.95734234821278	-5.21200898204979	ENSG00000203667	ns
0.0339850183268049	3.78622770667901	0.214589155446851	0.830978832731039	0.95734234821278	-5.21202497564538	ENSG00000223247	ns
-0.0153458664383939	2.33484175301803	-0.214505978147007	0.831043328757382	0.95734234821278	-5.21203804336397	ENSG00000140307	ns
0.0135113785618119	2.12323391262201	0.214504317842962	0.831044616176029	0.95734234821278	-5.21203830415757	ENSG00000168014	ns
0.0477858079588922	1.86883396835891	0.214285574800001	0.831214236106654	0.957457070696242	-5.21207264578712	ENSG00000200164	ns
0.0127674938559008	1.78460742889285	0.213986752022243	0.831445965369076	0.957457070696242	-5.21211950306777	ENSG00000160336	ns
-0.00999670000484087	2.18883230981024	-0.213984967833294	0.831447349006413	0.957457070696242	-5.21211978264385	ENSG00000162769	ns
-0.0414756878175293	3.30181908138752	-0.213951660238678	0.831473179122616	0.957457070696242	-5.21212500139894	ENSG00000200480	ns
-0.0116947326955805	1.73517481629839	-0.213880420186732	0.831528426576571	0.957457070696242	-5.21213616082897	ENSG00000163006	ns
-0.00912866833554649	3.22295221756372	-0.213785478697575	0.831602056093057	0.957457070696242	-5.21215102721838	ENSG00000122550	ns
0.0110213681016238	3.22886906623041	0.213639702246627	0.831715112368404	0.957457070696242	-5.21217384077017	ENSG00000185627	ns
0.0197754884892818	1.98755721889382	0.213630920705842	0.831721922967787	0.957457070696242	-5.21217521455767	ENSG00000153132	ns
-0.0481535068593035	3.15200296937558	-0.213562591766276	0.831774916508709	0.957457070696242	-5.21218590203778	ENSG00000200832	ns
0.0254447701575891	2.98314655581286	0.213482919404958	0.831836708607208	0.957457070696242	-5.21219835946042	ENSG00000141433	ns
0.0338235116141048	2.70191537546546	0.213340594408961	0.831947095351933	0.957468691093757	-5.21222060159192	ENSG00000221063	ns
-0.0214199144819842	5.50341463814345	-0.213291327972184	0.831985307015796	0.957468691093757	-5.21222829735789	ENSG00000166710	ns
0.00885672152402517	2.29341351658042	0.213023870386413	0.832192757601785	0.957584967380959	-5.21227004518287	ENSG00000171311	ns
0.0293972425495812	2.33304753680501	0.212903872418904	0.832285836645337	0.957584967380959	-5.21228875884891	ENSG00000243813	ns
-0.0445526491820969	2.82141050300908	-0.212815780709236	0.832354168446547	0.957584967380959	-5.21230249004274	ENSG00000238910	ns
0.0366104832234893	1.64211908638055	0.212775631290975	0.832385312356083	0.957584967380959	-5.21230874640635	ENSG00000236338	ns
0.00883454096304259	3.07407346159188	0.212540365484359	0.832567813526087	0.957584967380959	-5.21234538350413	ENSG00000067829	ns
0.0111580196561496	2.83993268302519	0.212474962022901	0.832618550168766	0.957584967380959	-5.21235556136681	ENSG00000166582	ns
-0.011225875705752	1.92670314305539	-0.212467212479216	0.832624561913949	0.957584967380959	-5.21235676711718	ENSG00000073584	ns
0.0315440493293737	2.53289609395892	0.212383113171203	0.83268980299899	0.957584967380959	-5.21236984929465	ENSG00000218596	ns
-0.014310954666513	3.34083292284296	-0.212320863131412	0.832738095007383	0.957584967380959	-5.21237952935293	ENSG00000102178	ns
-0.00882398966044295	5.75048691591291	-0.212268211025935	0.832778941688749	0.957584967380959	-5.21238771469523	ENSG00000187189	ns
0.0102588239435537	3.5191337129919	0.21184837557316	0.833104660120238	0.957879836243028	-5.21245291022127	ENSG00000147421	ns
0.0154083067839221	3.12284279457811	0.211277766774446	0.833547399476315	0.958210999375301	-5.21254131263674	ENSG00000119917	ns
0.0101596004004763	2.66556294406176	0.211147335220616	0.833648609877189	0.958210999375301	-5.21256148653743	ENSG00000172731	ns
0.0261441649087635	7.23666757829487	0.211140186441984	0.833654157165756	0.958210999375301	-5.2125625918826	ENSG00000135821	ns
-0.00784517620190095	1.76911113900866	-0.211119891840516	0.833669905358419	0.958210999375301	-5.21256572963334	ENSG00000124444	ns
-0.00809364184496175	1.56221149161849	-0.210765321116462	0.833945056030178	0.958427319142237	-5.21262050130106	ENSG00000131148	ns
-0.013056502906442	2.25872359851838	-0.210698708074661	0.833996750802853	0.958427319142237	-5.2126307809806	ENSG00000092421	ns
-0.0166717539858938	3.83424541697962	-0.210457435146976	0.834183995839992	0.958461440565513	-5.21266798691931	ENSG00000230989	ns
0.00890092225690653	2.11395341512485	0.210445181880026	0.834193505509698	0.958461440565513	-5.21266987532222	ENSG00000159915	ns
0.0112037920025574	3.44323234732408	0.210118817292128	0.83444680384502	0.958461440565513	-5.21272013238125	ENSG00000089053	ns
-0.0184220269429785	1.97693186070896	-0.210102289821291	0.834459631629756	0.958461440565513	-5.21272267538516	ENSG00000269925	ns
0.0154022743859712	1.49456376206153	0.21005985260271	0.834492569454774	0.958461440565513	-5.21272920408553	ENSG00000261428	ns
-0.00941359267725872	2.05231773508242	-0.21003325864683	0.83451321061764	0.958461440565513	-5.21273329472849	ENSG00000197982	ns
0.026743518613902	1.74662646903543	0.209977865267335	0.834556205116433	0.958461440565513	-5.21274181359713	ENSG00000127951	ns
-0.036917742499782	1.39370000155263	-0.209886768492606	0.834626912511729	0.958461440565513	-5.21275581836492	ENSG00000200792	ns
0.0179331276755819	2.22973124066234	0.209830395209964	0.834670668955207	0.958461440565513	-5.21276448187774	ENSG00000232063	ns
-0.0121320818512158	2.04211109749539	-0.209767261379173	0.834719673502774	0.958461440565513	-5.21277418160334	ENSG00000253535	ns
0.0224652739625353	2.0901055587374	0.209600393771143	0.834849199505135	0.958530562394785	-5.21279980470931	ENSG00000254141	ns
-0.039105225380927	2.74686050361261	-0.209452358075706	0.834964111663533	0.958582895280247	-5.21282251907929	ENSG00000200075	ns
-0.018654613003358	2.39416165070712	-0.209328082903945	0.835060582608637	0.958614049746514	-5.21284157530816	ENSG00000111799	ns
0.0110866636973119	1.78129287258337	0.209177335971012	0.835177606191477	0.958614352604662	-5.21286467554446	ENSG00000133216	ns
-0.0107508403813372	3.52309830772059	-0.209149114386973	0.83519951478922	0.958614352604662	-5.21286899833297	ENSG00000128482	ns
-0.00689763893474549	4.3226450310399	-0.208822100537702	0.835453387360256	0.958826142080426	-5.21291904563149	ENSG00000174903	ns
-0.0131085587383972	2.77734679824669	-0.208715995338716	0.835535764428152	0.958841092213117	-5.21293526753892	ENSG00000134152	ns
-0.0239859113822907	2.44043863546827	-0.208447871446535	0.835743936501716	0.958964534096045	-5.21297622303914	ENSG00000136297	ns
0.0132653889864236	2.82126223180165	0.208245539748912	0.835901035201605	0.958964534096045	-5.21300709411093	ENSG00000254837	ns
-0.0213269859814225	2.07841292846111	-0.208208983618439	0.835929419613506	0.958964534096045	-5.21301266852875	ENSG00000259358	ns
-0.0135192057476146	3.03316451216866	-0.208139728852737	0.835983193846326	0.958964534096045	-5.21302322646061	ENSG00000093144	ns
0.0196728635039207	6.8042527821859	0.208130796730155	0.83599012942714	0.958964534096045	-5.21302458791308	ENSG00000171603	ns
0.0094792808617643	2.33703618547029	0.207689343788425	0.83633292350899	0.959227203856707	-5.21309180244042	ENSG00000196214	ns
0.0139162993083142	6.9357178410395	0.207573946960834	0.83642253596639	0.959227203856707	-5.2131093489985	ENSG00000111674	ns
0.0360426394949016	4.67706271247906	0.207457693295622	0.836512816021737	0.959227203856707	-5.21312701600359	ENSG00000202566	ns
-0.0257603624383869	2.19788121478514	-0.207394784607124	0.836561670459899	0.959227203856707	-5.21313657208444	ENSG00000141905	ns
0.0226657503234262	1.47690847702159	0.207310466334981	0.836627152446998	0.959227203856707	-5.21314937583119	ENSG00000273108	ns
0.0145963715754869	4.96218283628917	0.207299864041109	0.836635386323451	0.959227203856707	-5.21315098542399	ENSG00000130741	ns
0.0127691163388941	2.55407013308823	0.206724853257966	0.837081974632145	0.959659650187731	-5.21323815796418	ENSG00000235501	ns
-0.00780493835775453	1.75980275355063	-0.206613944926748	0.837168119011507	0.959678833716367	-5.21325494404842	ENSG00000196150	ns
0.0426226151281472	2.41300755357493	0.206512352873868	0.837247029045828	0.959687168683127	-5.21327031221755	ENSG00000234604	ns
-0.0350659058170049	3.554251864144	-0.206227645965025	0.837468179664365	0.959687168683127	-5.21331334060043	ENSG00000222185	ns
-0.0170840374981682	1.74352571020786	-0.206126105804586	0.837547055802241	0.959687168683127	-5.21332867225975	ENSG00000231952	ns
-0.0169244257739294	4.1510993582753	-0.205945507773155	0.837687348051379	0.959687168683127	-5.21335592233685	ENSG00000048544	ns
0.0303303255743002	4.30474282918214	0.205774717980944	0.837820025953958	0.959687168683127	-5.21338167054193	ENSG00000199575	ns
0.0143298283496951	2.5372273506044	0.205522924505047	0.838015640168135	0.959687168683127	-5.21341959195637	ENSG00000090013	ns
0.0164968213838081	2.76238150324325	0.2054816763686	0.838047686151776	0.959687168683127	-5.21342579972519	ENSG00000170270	ns
-0.00591618876332234	2.76756834490927	-0.205438411125692	0.838081299537978	0.959687168683127	-5.21343230972887	ENSG00000159267	ns
-0.0132597279392686	2.56858272106862	-0.205438113173567	0.838081531022303	0.959687168683127	-5.21343235455618	ENSG00000226328	ns
-0.0179817402552844	1.53214340515459	-0.205358585278772	0.838143318179928	0.959687168683127	-5.21344431731742	ENSG00000213626	ns
0.0113472150946463	2.33070651191161	0.205155426118411	0.838301162147799	0.959687168683127	-5.21347485598308	ENSG00000104059	ns
0.0126806049254293	2.07852931487258	0.205033984490087	0.838395519100632	0.959687168683127	-5.21349309655478	ENSG00000124613	ns
0.0148313955153818	2.42058886203002	0.204587017348522	0.8387428214421	0.959687168683127	-5.21356013833767	ENSG00000160948	ns
0.0148538244011038	3.95367126468027	0.204540558834583	0.838778922488597	0.959687168683127	-5.21356709839724	ENSG00000069535	ns
-0.0351310558433666	1.57504523008071	-0.204494396936709	0.838814793393077	0.959687168683127	-5.21357401245789	ENSG00000238892	ns
0.0477208807951834	1.79559831463634	0.204460343979887	0.838841255055884	0.959687168683127	-5.21357911186126	ENSG00000207003	ns
0.00990644179163835	1.7366886305526	0.204425516365028	0.838868318879506	0.959687168683127	-5.21358432639255	ENSG00000136866	ns
-0.0101381769570765	2.39046714985626	-0.204387127425083	0.838898150363261	0.959687168683127	-5.21359007311286	ENSG00000135392	ns
-0.0140341357466098	1.40413515638845	-0.204350255670334	0.838926803089271	0.959687168683127	-5.21359559170073	ENSG00000170653	ns
-0.0066349112273052	3.47494659912551	-0.204315860839854	0.838953531216998	0.959687168683127	-5.21360073867226	ENSG00000101109	ns
0.00717629681002174	2.27819331907155	0.204298690151687	0.838966874582994	0.959687168683127	-5.21360330783498	ENSG00000136319	ns
0.0252104315169637	1.59849773882493	0.204267888488169	0.838990810718747	0.959687168683127	-5.21360791599129	ENSG00000254985	ns
-0.0195608573588621	1.71013183076115	-0.204177484346146	0.839061065142636	0.959687168683127	-5.2136214371149	ENSG00000167588	ns
0.0111685098292176	3.09986000552778	0.204139852532107	0.839090309783336	0.959687168683127	-5.21362706368514	ENSG00000105708	ns
0.0474175499585932	2.45238420472496	0.204096661970646	0.839123874550476	0.959687168683127	-5.21363352010337	ENSG00000200735	ns
-0.00654560347043098	3.52358287999863	-0.204058504662226	0.839153528066624	0.959687168683127	-5.21363922298264	ENSG00000162129	ns
0.0124120933302849	1.47970821557077	0.204048164322774	0.839161563983795	0.959687168683127	-5.21364076823618	ENSG00000196935	ns
0.0105489180805503	2.71031399292982	0.203918730375649	0.839262154066232	0.959687168683127	-5.21366010414997	ENSG00000128059	ns
0.0226773133604643	1.76490520210874	0.203810121395594	0.839346562035352	0.959687168683127	-5.21367631961148	ENSG00000217512	ns
0.00633300352542276	3.33033477763507	0.203709998830402	0.839424376279345	0.959687168683127	-5.21369126040422	ENSG00000172939	ns
-0.0140838379102441	1.80917304797719	-0.203688310423865	0.839441232502576	0.959687168683127	-5.21369449589203	ENSG00000167550	ns
-0.0160696187502394	2.25514077751914	-0.203627110248582	0.839488797670304	0.959687168683127	-5.21370362391259	ENSG00000187605	ns
0.00871942833363004	3.42716088644158	0.203537345170383	0.839558564756566	0.959687168683127	-5.21371700744366	ENSG00000063854	ns
0.013409533681306	2.08489451331482	0.203456781746334	0.839621181252929	0.959687168683127	-5.21372901403951	ENSG00000126062	ns
0.00648296689943306	3.51490612586054	0.203433473591364	0.839639297299301	0.959687168683127	-5.21373248683541	ENSG00000198218	ns
0.0163325961813561	3.4053487497268	0.203224576707203	0.83980166436573	0.959687168683127	-5.21376359367909	ENSG00000125995	ns
-0.011683076232643	4.06194552516487	-0.203107663685525	0.839892539178367	0.959687168683127	-5.21378098928381	ENSG00000143436	ns
0.0157778230797945	3.11186302468788	0.203075937762499	0.839917199662263	0.959687168683127	-5.21378570809236	ENSG00000144218	ns
0.0159860275227739	1.83793261724434	0.203006765062022	0.83997096799808	0.959687168683127	-5.21379599406015	ENSG00000160229	ns
0.0192767050874103	1.99574473942678	0.202901776258183	0.84005257786677	0.959687168683127	-5.21381159919471	ENSG00000239815	ns
0.0095963253649396	3.06973480917213	0.202894806952656	0.840057995308209	0.959687168683127	-5.21381263480054	ENSG00000167740	ns
-0.0121863734285008	3.95388956365457	-0.202852754049169	0.840090684404158	0.959687168683127	-5.21381888290979	ENSG00000103479	ns
-0.0129276204652182	8.25260410193886	-0.20274111658409	0.840177465232555	0.959707008782659	-5.21383546344002	ENSG00000080824	ns
-0.0182685939803253	2.20552558193812	-0.202348322531482	0.840482817648173	0.959937404513058	-5.21389372928515	ENSG00000213462	ns
-0.00861545331198776	4.31333369605342	-0.202289972788622	0.840528180006518	0.959937404513058	-5.2139023750853	ENSG00000181852	ns
0.0182054991171916	3.25386530332447	0.202145873300797	0.840640208418908	0.959937404513058	-5.2139237159399	ENSG00000134508	ns
-0.0150790696493583	1.95924999313178	-0.202101459634997	0.840674737959699	0.959937404513058	-5.21393029045829	ENSG00000129521	ns
0.0188146708412429	2.6032093108049	0.202035119352771	0.84072631500424	0.959937404513058	-5.2139401080709	ENSG00000226711	ns
0.0120943478834223	2.81342818820413	0.201860764771383	0.840861872415264	0.959990189418894	-5.21396589524538	ENSG00000131127	ns
-0.053795629737099	2.02546223952483	-0.201742392088857	0.840953907724411	0.959990189418894	-5.21398338999306	ENSG00000252280	ns
0.00885691554126478	2.07190840850368	0.201707745778483	0.84098084581525	0.959990189418894	-5.21398850856545	ENSG00000104356	ns
-0.014302571003336	2.37290695202452	-0.20159549364138	0.841068125063873	0.960010558666978	-5.21400508643258	ENSG00000162994	ns
0.0378591883662036	9.00895627762477	0.201332876003963	0.841272325656496	0.960164369698424	-5.21404383493488	ENSG00000198899	ns
0.0129424062515422	1.60240334367693	0.201171354004292	0.841397923938761	0.960228452032795	-5.21406764202335	ENSG00000165060	ns
0.00925200547721383	2.28089820051464	0.200332231344387	0.842050486245791	0.960719469845	-5.21419101536096	ENSG00000099250	ns
0.0134804001794651	5.40710463767502	0.200306181483551	0.842070746289036	0.960719469845	-5.2141948371473	ENSG00000115355	ns
0.0286699727603938	1.78837350515259	0.200282428983137	0.842089219674974	0.960719469845	-5.21419832145463	ENSG00000260349	ns
-0.0111737289677474	3.66532619141963	-0.200086737664902	0.842241421007901	0.960719469845	-5.21422701215863	ENSG00000151135	ns
-0.00817645531005162	4.54004111449683	-0.200080637911296	0.842246165264075	0.960719469845	-5.21422790600617	ENSG00000183723	ns
0.00989290846275104	4.17728294386458	0.199994384349367	0.842313252047326	0.960719469845	-5.21424054254591	ENSG00000141385	ns
0.0199159320135811	4.11601293136268	0.199964396258351	0.842336576630826	0.960719469845	-5.21424493466402	ENSG00000179912	ns
-0.00626152225272492	4.15269203026793	-0.199903337020577	0.842384068633802	0.960719469845	-5.21425387549533	ENSG00000162521	ns
-0.0116515846758434	2.74564405452833	-0.199753685497246	0.84250047040112	0.960772971277292	-5.21427577726615	ENSG00000164751	ns
-0.00931296388838554	3.91929811021156	-0.199508844664102	0.842690919852037	0.960910899618496	-5.21431157486837	ENSG00000186732	ns
0.00945407412698929	2.10863015094256	0.19938536749166	0.842786970173905	0.960931152953551	-5.21432961155584	ENSG00000128534	ns
0.0227169641695057	1.63605421736236	0.199278298775036	0.842870258651406	0.960931152953551	-5.21434524238963	ENSG00000226403	ns
0.01110750165441	3.81173181119335	0.199091747628738	0.843015380633457	0.960931152953551	-5.21437245675143	ENSG00000198952	ns
-0.0101048076272932	3.3348226961134	-0.199078372989436	0.843025785252246	0.960931152953551	-5.21437440688678	ENSG00000143643	ns
-0.0091208631223636	2.19879600604707	-0.199039289128099	0.843056190172615	0.960931152953551	-5.21438010489453	ENSG00000068784	ns
0.00825429009803624	4.51869786185089	0.198750241917639	0.843281059200795	0.961047869502264	-5.21442221021722	ENSG00000174080	ns
0.0134129243741965	5.02511320110978	0.198359684541417	0.843584920650353	0.961047869502264	-5.21447900546385	ENSG00000055917	ns
0.0193085112128819	3.93418907337043	0.198197983289536	0.843710734486974	0.961047869502264	-5.21450248758808	ENSG00000271430	ns
-0.0166562631679934	4.95217705020125	-0.197920801605079	0.843926408991457	0.961047869502264	-5.21454269522992	ENSG00000120686	ns
0.0107196763376489	1.54696452929476	0.197885369210909	0.843953979735239	0.961047869502264	-5.21454783096245	ENSG00000204344	ns
-0.00879420855585433	4.3537348299376	-0.197832769662606	0.843994908991703	0.961047869502264	-5.21455545328826	ENSG00000108055	ns
0.00990887553208308	2.68296764868506	0.197782023391289	0.844034396570385	0.961047869502264	-5.21456280513472	ENSG00000140743	ns
-0.0149095590151633	5.1566197672393	-0.197753678211132	0.844056453195021	0.961047869502264	-5.21456691081244	ENSG00000186472	ns
-0.0145438209793363	2.30899752874932	-0.197561151786967	0.844206269762766	0.961047869502264	-5.21459478189857	ENSG00000154040	ns
-0.0421465079820886	3.41986259328288	-0.197423686273033	0.84431324362948	0.961047869502264	-5.21461466551458	ENSG00000244734	ns
-0.00996937131512832	3.3466193424527	-0.197396688603609	0.844334253210882	0.961047869502264	-5.21461856895346	ENSG00000006451	ns
0.0185525417882331	2.51134558616162	0.197326004378074	0.844389260202935	0.961047869502264	-5.21462878625873	ENSG00000272321	ns
0.00963194111851351	2.80978962903589	0.19726668006859	0.844435427427311	0.961047869502264	-5.21463735868548	ENSG00000170448	ns
0.0120098903834309	1.63213863613029	0.197229034204558	0.844464724388651	0.961047869502264	-5.21464279721936	ENSG00000100276	ns
-0.0317189267123261	1.39970840796896	-0.197159633651548	0.84451873423154	0.961047869502264	-5.2146528204997	ENSG00000231795	ns
0.0157955707651238	3.07901825308529	0.197114701264957	0.844553702526821	0.961047869502264	-5.21465930805047	ENSG00000167037	ns
0.0217542924347258	2.14133404336684	0.196998171298089	0.844644392577104	0.961047869502264	-5.21467612632275	ENSG00000258297	ns
0.0175005128931836	2.53538540506118	0.196944306530655	0.844686313828817	0.961047869502264	-5.21468389704022	ENSG00000239521	ns
-0.0071197428527503	2.64608914479898	-0.196910069965202	0.844712959304937	0.961047869502264	-5.21468883502311	ENSG00000125686	ns
0.0106587718108857	1.45088013339094	0.196813691845589	0.844787969006383	0.961047869502264	-5.21470273115993	ENSG00000205464	ns
-0.012838299688755	4.80342335892802	-0.1966808890778	0.844891329863183	0.961047869502264	-5.21472186800766	ENSG00000183049	ns
0.0241416972540496	1.4022935840936	0.196573173639268	0.844975167186165	0.961047869502264	-5.21473738030884	ENSG00000241939	ns
0.0149540980005143	2.07908512503098	0.196432772183485	0.845084447480858	0.961047869502264	-5.21475758705297	ENSG00000145012	ns
0.0324402288845318	1.41239111641176	0.196403015733649	0.845107608558574	0.961047869502264	-5.21476186778608	ENSG00000200350	ns
-0.0189954245296438	2.08683187004449	-0.196193749786846	0.845270495625041	0.961047869502264	-5.21479195429539	ENSG00000241506	ns
0.0222209811816316	1.47422927207143	0.196136820494673	0.84531480905732	0.961047869502264	-5.21480013357491	ENSG00000255670	ns
-0.0461323461920825	0.982569204319883	-0.19613505039801	0.845316186898429	0.961047869502264	-5.21480038785444	ENSG00000266580	ns
0.0169562042571216	1.4818261381997	0.196121836952212	0.845326472244119	0.961047869502264	-5.21480228593196	ENSG00000144485	ns
-0.023264934566785	1.8778788937656	-0.196104033892107	0.845340330188381	0.961047869502264	-5.21480484309397	ENSG00000255358	ns
-0.0108244180020567	1.56733616498017	-0.196099508290433	0.845343852935336	0.961047869502264	-5.21480549309678	ENSG00000235609	ns
0.0116052761151824	1.84916156677681	0.196021044989599	0.845404929598046	0.961047869502264	-5.21481676023872	ENSG00000183077	ns
-0.0135507597644509	2.30381340306172	-0.195997311718329	0.845423404015952	0.961047869502264	-5.21482016739316	ENSG00000236451	ns
-0.00776265299295265	3.52186991933125	-0.195960029156262	0.845452425629686	0.961047869502264	-5.21482551885582	ENSG00000047188	ns
-0.0152156914303923	1.69825610239486	-0.195756398865482	0.845610939999705	0.96114081592892	-5.21485472960198	ENSG00000240489	ns
-0.0106028259171902	5.09097758404193	-0.195599854581398	0.845732805025397	0.96114081592892	-5.21487716525823	ENSG00000182901	ns
-0.0101866232653778	1.50108979930226	-0.195587088588468	0.845742743135487	0.96114081592892	-5.21487899406833	ENSG00000178966	ns
0.0139941596670683	3.24729891275348	0.195370451855383	0.845911395033222	0.96123545235871	-5.21491001050213	ENSG00000131409	ns
0.0144096252396739	4.98294643610248	0.195216130290239	0.846031538954399	0.96123545235871	-5.21493208419181	ENSG00000143158	ns
0.00800415403199128	4.12195936640818	0.195212213373187	0.846034588438677	0.96123545235871	-5.21493264422925	ENSG00000137815	ns
0.0111081587835211	2.13319647265591	0.194944486441334	0.846243030721438	0.961393273850009	-5.21497089701577	ENSG00000103064	ns
0.0177878634859239	2.46292209912116	0.19485010912666	0.846316512051684	0.961397756603942	-5.21498436914309	ENSG00000158480	ns
0.0242629474244156	5.33964386399285	0.19463084559789	0.846487233985341	0.961512692826267	-5.21501564333291	ENSG00000108960	ns
-0.00864411677740518	1.98608874571253	-0.194372863944252	0.846688111954357	0.961592422202948	-5.21505239500161	ENSG00000165118	ns
-0.0137883358700446	1.59406256640418	-0.194362060232752	0.846696524511695	0.961592422202948	-5.21505393302035	ENSG00000189134	ns
0.0134970799884064	1.47804816419919	0.1941745083303	0.846842568964623	0.961679290226274	-5.2150806193535	ENSG00000225031	ns
0.0116864695562755	1.95638012835631	0.193861318514771	0.847086458264459	0.961877248025986	-5.21512512509997	ENSG00000023191	ns
-0.0108286839100034	4.53441768264118	-0.193114398683016	0.847668165648121	0.96226062145065	-5.21523097651538	ENSG00000169554	ns
-0.0373693977025322	2.5432438990094	-0.193031421547963	0.84773279421811	0.96226062145065	-5.21524271063639	ENSG00000233756	ns
0.00771245149950639	3.77857483674941	0.193007817079643	0.847751179271229	0.96226062145065	-5.21524604771699	ENSG00000123178	ns
-0.00773913449178565	2.03038239328737	-0.192969620406044	0.847780930085101	0.96226062145065	-5.2152514469071	ENSG00000055950	ns
0.00935474937738157	4.65707648462209	0.192941330657664	0.847802964688236	0.96226062145065	-5.21525544504244	ENSG00000100603	ns
-0.00708834279364101	4.95497025965465	-0.192813063952921	0.847902871884791	0.96226062145065	-5.21527356538762	ENSG00000094916	ns
-0.0122733644108521	2.95286305209734	-0.192802288412376	0.847911265089923	0.96226062145065	-5.21527508710967	ENSG00000178053	ns
-0.0353861182960706	2.00114887017769	-0.192464115019207	0.848174681662879	0.962425443769026	-5.21532280083088	ENSG00000208032	ns
-0.0114257770257469	5.02703886960776	-0.192437106328283	0.848195720550093	0.962425443769026	-5.21532660794887	ENSG00000116199	ns
-0.0214797600098326	1.83679821738091	-0.192283079275377	0.84831570471917	0.962482597525624	-5.21534830925578	ENSG00000141314	ns
-0.0121905701229399	3.28931293679512	-0.191978537464523	0.848552947707814	0.962511673219181	-5.21539116596713	ENSG00000135457	ns
-0.0238296753797598	1.49029780337576	-0.19196728120386	0.848561716787822	0.962511673219181	-5.21539274870752	ENSG00000259595	ns
-0.0138561916371507	2.14651536012165	-0.191941566001296	0.848581750037884	0.962511673219181	-5.2153963641691	ENSG00000120690	ns
0.00745084950489305	3.40250489768532	0.191751613465353	0.848729734364742	0.962511673219181	-5.2154230558132	ENSG00000156502	ns
-0.0362535817164791	1.20401650802487	-0.191729191991061	0.848747202389964	0.962511673219181	-5.21542620468087	ENSG00000207561	ns
-0.0128563690217471	3.89813126340376	-0.191705079236081	0.84876598813628	0.962511673219181	-5.21542959066155	ENSG00000178719	ns
-0.00851243375269006	1.92181289819474	-0.191624657124379	0.848828643972332	0.962511673219181	-5.2154408806871	ENSG00000101665	ns
0.013063252002115	2.58635167886702	0.19142847577581	0.84898149047505	0.96258003044282	-5.2154684016914	ENSG00000136159	ns
-0.0345953107912038	1.15704239269041	-0.191292279791817	0.849087605329232	0.96258003044282	-5.21548749119274	ENSG00000252523	ns
0.0136166637811765	2.81201350103725	0.191256993004549	0.849115098907308	0.96258003044282	-5.21549243484757	ENSG00000148143	ns
-0.0505580657950739	2.57995468814318	-0.191160371546102	0.849190382150185	0.96258003044282	-5.21550596678929	ENSG00000207475	ns
-0.00987478495779559	2.6957230777356	-0.191100499576065	0.849237032499748	0.96258003044282	-5.21551434849985	ENSG00000042445	ns
0.00873160397006112	2.22801013459272	0.190897794043244	0.849394978293394	0.962590306327162	-5.21554270658234	ENSG00000080189	ns
-0.0442245332580318	1.44456520603022	-0.190816692895689	0.849458173110228	0.962590306327162	-5.21555404405083	ENSG00000200648	ns
0.0158794910763316	1.76039027516687	0.190814824590919	0.849459628923548	0.962590306327162	-5.21555430517231	ENSG00000261338	ns
-0.0447947470282877	2.06679487549149	-0.19073146397341	0.849524585404602	0.962590306327162	-5.21556595337642	ENSG00000255156	ns
0.0111840717147844	4.87701740054628	0.190130905570569	0.849992585208581	0.962981680640542	-5.21564972088686	ENSG00000152556	ns
0.0155319638747704	4.51569630487146	0.190077398610769	0.850034284460148	0.962981680640542	-5.21565717138969	ENSG00000074211	ns
-0.00866100276012105	4.60653954078014	-0.189973227737817	0.850115468549531	0.962981680640542	-5.21567167051512	ENSG00000187957	ns
-0.0229174563960415	2.29606702234126	-0.189930729814732	0.850148589172462	0.962981680640542	-5.21567758335189	ENSG00000230327	ns
0.00880450875036032	1.76474481180426	0.189478898832308	0.850500739074235	0.963232978675236	-5.21574036602289	ENSG00000247626	ns
-0.019360657397125	3.12756147983238	-0.189440727546146	0.850530490578577	0.963232978675236	-5.21574566314985	ENSG00000092969	ns
-0.0119672851449453	1.52006537276794	-0.189377916670539	0.850579447175318	0.963232978675236	-5.21575437725706	ENSG00000116678	ns
0.00719311569473069	3.3579882264041	0.189222508386258	0.850700579398175	0.963254632143756	-5.2157759255285	ENSG00000163138	ns
0.0109871633589209	1.56431015769197	0.189076583283316	0.850814323308577	0.963254632143756	-5.21579614282728	ENSG00000166455	ns
0.00750003017101619	2.93940255983713	0.189040121727077	0.850842744415251	0.963254632143756	-5.215801191989	ENSG00000108883	ns
0.0101135301997353	2.71244249140378	0.188851734411331	0.85098959201447	0.963254632143756	-5.21582726420153	ENSG00000172046	ns
-0.0163009580327225	1.78396947044548	-0.188772652169798	0.85105123807804	0.963254632143756	-5.21583820120309	ENSG00000100147	ns
-0.015359011265665	4.06781410394705	-0.188722191259297	0.851090573777459	0.963254632143756	-5.21584517751123	ENSG00000104408	ns
-0.0116019659505087	5.74090797352985	-0.188672414413949	0.851129376603086	0.963254632143756	-5.21585205742225	ENSG00000157827	ns
0.0105428516068038	3.6072617122781	0.188582223735029	0.851199684399384	0.963254632143756	-5.21586451852013	ENSG00000110318	ns
-0.0119130883000751	2.91250779907971	-0.188535837977889	0.851235844712534	0.963254632143756	-5.21587092504239	ENSG00000197111	ns
-0.00970319699890609	2.48211434350396	-0.188459614159534	0.851295266177098	0.963254632143756	-5.2158814492021	ENSG00000127989	ns
-0.0359388380627141	2.51131059409035	-0.188332888298004	0.851394059222147	0.963282448220504	-5.21589893673554	ENSG00000238832	ns
0.0192918549505725	3.41306169200621	0.188215965933522	0.851485211781928	0.963282448220504	-5.2159150610216	ENSG00000157216	ns
-0.0153857818136909	2.04389945066509	-0.188030645285942	0.85162969176545	0.963282448220504	-5.21594059736009	ENSG00000264608	ns
-0.0290010915525463	1.94252137661914	-0.187967245247905	0.851679120984647	0.963282448220504	-5.21594932783119	ENSG00000239087	ns
0.0192036417970043	1.71799330578488	0.187954558603117	0.851689012075228	0.963282448220504	-5.2159510744865	ENSG00000265374	ns
-0.00861923461963121	2.97920624019267	-0.187887466258152	0.851741320746695	0.963282448220504	-5.2159603095821	ENSG00000159199	ns
0.0111162609915727	2.4668156545805	0.187681326044067	0.851902042553415	0.963282448220504	-5.21598866368348	ENSG00000155016	ns
0.00768588668151615	1.95751518264709	0.187673048960676	0.851908496098188	0.963282448220504	-5.21598980152804	ENSG00000179029	ns
-0.0177401812147306	2.78533112978315	-0.187463257545492	0.85207207141416	0.963282448220504	-5.21601862467528	ENSG00000162600	ns
0.0124653624619218	1.76999667307897	0.18741743103601	0.852107803424241	0.963282448220504	-5.21602491647633	ENSG00000102743	ns
-0.0382873666959829	1.20073655507942	-0.187392910094476	0.852126923109111	0.963282448220504	-5.21602828247539	ENSG00000222862	ns
0.0156916422154558	3.17106995234073	0.187197037468538	0.852279653856111	0.963282448220504	-5.21605515420476	ENSG00000011083	ns
0.0470366219476905	1.79053932921031	0.186823922339937	0.852570604394984	0.963282448220504	-5.21610626419067	ENSG00000238864	ns
0.00815021027186091	1.90366060081002	0.186748311917889	0.852629566983583	0.963282448220504	-5.21611660903993	ENSG00000165792	ns
0.00871616113075957	2.76284240842395	0.1867378216668	0.85263774756787	0.963282448220504	-5.21611804396249	ENSG00000136710	ns
0.0297842704754347	2.92167200271392	0.186560785159462	0.85277580793533	0.963282448220504	-5.21614224799333	ENSG00000265281	ns
0.0118421880069	3.0399328694554	0.18645527526654	0.852858091111524	0.963282448220504	-5.2161566621689	ENSG00000100575	ns
0.017091612059071	1.58912340269361	0.186311333410224	0.852970348584717	0.963282448220504	-5.21617631357925	ENSG00000130164	ns
-0.013408661301721	3.28231935150305	-0.1862572947124	0.853012493113979	0.963282448220504	-5.21618368720684	ENSG00000213096	ns
0.0120060746751909	2.94480224417105	0.186097341599713	0.853137242337674	0.963282448220504	-5.21620550043571	ENSG00000135315	ns
0.0374087225038759	1.15928288251114	0.18607495787615	0.853154699956423	0.963282448220504	-5.21620855147119	ENSG00000207359	ns
0.0111044425323445	6.63759463690301	0.185906243400261	0.853286286927369	0.963282448220504	-5.2162315364773	ENSG00000130558	ns
-0.0113201696209728	2.13577416746524	-0.185884838822398	0.853302981489704	0.963282448220504	-5.2162344510663	ENSG00000188785	ns
0.0113874044982663	1.86102462038827	0.18582041793909	0.853353227152396	0.963282448220504	-5.21624322101887	ENSG00000112312	ns
-0.0102065018024069	2.67601783617869	-0.185713251527969	0.853436813942846	0.963282448220504	-5.21625780342175	ENSG00000170310	ns
-0.00974431721346436	2.93718756389854	-0.185703160153067	0.853444685019216	0.963282448220504	-5.21625917614789	ENSG00000184319	ns
-0.0149836773871552	4.69365689059217	-0.185661143280516	0.853477457525184	0.963282448220504	-5.21626489088776	ENSG00000143727	ns
-0.0146417644955941	3.72863673592862	-0.185619346190692	0.853510058862702	0.963282448220504	-5.21627057445411	ENSG00000260987	ns
0.00903824433641987	1.5743278868913	0.185603736967239	0.853522233976547	0.963282448220504	-5.21627269666801	ENSG00000186767	ns
0.0344013417914812	2.89819075152921	0.185522245373463	0.853585797583688	0.963282448220504	-5.2162837732881	ENSG00000207116	ns
-0.0399513667867266	3.03709201772335	-0.185510295922348	0.853595118261995	0.963282448220504	-5.21628539709074	ENSG00000253851	ns
0.0101031071676667	5.23735898247141	0.185326737442284	0.853738298158275	0.963282448220504	-5.21631032760565	ENSG00000140990	ns
0.0115906991506094	3.76320756078729	0.18515951472995	0.853868740098234	0.963282448220504	-5.21633301798706	ENSG00000243147	ns
0.0105481489127794	2.84476176171597	0.185035371578924	0.853965580525515	0.963282448220504	-5.21634984969662	ENSG00000197265	ns
-0.0110399183557526	2.24254084095623	-0.184888469323162	0.85408017759237	0.963282448220504	-5.21636975259862	ENSG00000138658	ns
0.0242412804747958	2.46374331314254	0.184860844519161	0.854101727796542	0.963282448220504	-5.21637349355434	ENSG00000213178	ns
-0.00886722274363283	3.5142499765485	-0.18480097481606	0.854148432742021	0.963282448220504	-5.21638159920477	ENSG00000155100	ns
-0.0100095415978867	2.92888630452528	-0.184688541178088	0.85423614475501	0.963282448220504	-5.21639681430836	ENSG00000022567	ns
-0.0120953808159183	2.64977123144325	-0.1843946577237	0.854465418625197	0.963282448220504	-5.2164365404873	ENSG00000124786	ns
0.019614074335087	1.57500416236259	0.1843775173201	0.85447879114271	0.963282448220504	-5.21643885552049	ENSG00000273487	ns
0.0193182622899259	1.39124447064368	0.184268127669924	0.854564135248003	0.963282448220504	-5.21645362494729	ENSG00000262877	ns
0.00970808725924677	2.24356168740247	0.184228870587491	0.8545947634415	0.963282448220504	-5.21645892317457	ENSG00000011198	ns
-0.011131113812211	3.74179087101067	-0.184225087463168	0.85459771502947	0.963282448220504	-5.21645943369431	ENSG00000025772	ns
0.00791422541016451	1.89116620221785	0.184040334731473	0.854741861387783	0.963282448220504	-5.21648435271133	ENSG00000178307	ns
-0.0102998547230766	2.58173414487277	-0.183973930342247	0.85479367213196	0.963282448220504	-5.2164933030828	ENSG00000188171	ns
-0.0143633543550319	2.57581500206415	-0.183955252043613	0.854808245630601	0.963282448220504	-5.21649582007197	ENSG00000214753	ns
-0.0147314262705054	2.12712393524462	-0.183947060983927	0.854814636614083	0.963282448220504	-5.21649692377558	ENSG00000255693	ns
0.0109483487549971	1.65295836072964	0.183877832875005	0.854868651470491	0.963282448220504	-5.21650624995148	ENSG00000228956	ns
0.0147956596142298	2.35451050482642	0.183823581587045	0.854910981233634	0.963282448220504	-5.21651355605174	ENSG00000131149	ns
0.00569599829789258	3.64521846936266	0.183822553497959	0.854911783408008	0.963282448220504	-5.21651369448522	ENSG00000176986	ns
0.00903632372630647	1.73639970251794	0.183811369452012	0.854920509855408	0.963282448220504	-5.21651520038107	ENSG00000136270	ns
-0.0106367355832195	1.89844687514742	-0.183782823302928	0.854942783315044	0.963282448220504	-5.21651904361367	ENSG00000159110	ns
0.013948027395255	1.56885884142981	0.183580399311293	0.855100730369283	0.963316230135093	-5.21654627931985	ENSG00000272899	ns
-0.0148610035067904	1.95964911559346	-0.183497202295748	0.855165648933567	0.963316230135093	-5.21655746460882	ENSG00000198937	ns
0.00755280618633636	3.90819329254764	0.183476518597631	0.85518178856344	0.963316230135093	-5.21656024460979	ENSG00000147642	ns
-0.0182615550181708	1.56188642425927	-0.183229991317133	0.855374160278517	0.963449424758746	-5.21659335512613	ENSG00000197747	ns
-0.0160063706816369	1.87528186893841	-0.183146388762253	0.855439399561577	0.963449424758746	-5.21660457350371	ENSG00000161642	ns
-0.00814864834023599	4.35774196082408	-0.183013499254663	0.855543102031725	0.963458763087047	-5.21662239503204	ENSG00000107625	ns
0.00892109448269407	2.69141827726641	0.182943727857297	0.855597550296511	0.963458763087047	-5.21663174675553	ENSG00000131408	ns
-0.00605500271794934	4.32247332017391	-0.182867875692482	0.855656744680013	0.963458763087047	-5.21664190946869	ENSG00000165699	ns
-0.0110301489505025	4.33896516063726	-0.182480073025113	0.855959395655253	0.96372105898449	-5.21669380173497	ENSG00000185721	ns
-0.00886478776577437	2.71253003030237	-0.182188458631946	0.856186993266296	0.963898816782005	-5.21673275051199	ENSG00000129103	ns
0.0137099820486728	1.54859392799441	0.181913547756156	0.856401565499203	0.963957574541614	-5.21676941138035	ENSG00000257122	ns
0.00614905759007023	4.83328760037763	0.181900944584878	0.856411402733713	0.963957574541614	-5.21677109075727	ENSG00000108588	ns
-0.0168401969471264	1.98636998490536	-0.181853612952164	0.856448347003413	0.963957574541614	-5.21677739667648	ENSG00000254281	ns
0.0141983083794841	3.25633607626884	0.18143800407683	0.856772760596389	0.964244215547877	-5.21683269724776	ENSG00000110172	ns
-0.0135650110235783	2.91587120292936	-0.181344880659093	0.856845453762927	0.964247537337313	-5.21684507085065	ENSG00000167114	ns
0.0106118833348983	1.92217582732849	0.181239830438872	0.856927458625547	0.964261336612421	-5.21685902159371	ENSG00000048471	ns
-0.03334324923452	2.41305776587636	-0.181138300931403	0.85700671664363	0.96427204299437	-5.21687249711491	ENSG00000207233	ns
0.0110276199794606	3.89873698856844	0.180931166911768	0.857168418401112	0.964353540741808	-5.21689996563632	ENSG00000157181	ns
-0.018453081479886	2.26660424065907	-0.180866827318263	0.857218647165979	0.964353540741808	-5.21690849147226	ENSG00000259888	ns
0.00557736188011759	4.70315783336996	0.180532838494592	0.857479395814188	0.964568393664223	-5.21695270070753	ENSG00000166847	ns
0.0341435756105267	1.01665375491063	0.180391604700151	0.857589663373753	0.964599626701428	-5.21697137091824	ENSG00000223191	ns
0.0173941053011464	3.8164935854322	0.180249612357592	0.857700526053818	0.964599626701428	-5.2169901266996	ENSG00000258289	ns
-0.0124275903610425	3.07928383373189	-0.180229201331949	0.857716462510296	0.964599626701428	-5.21699282158179	ENSG00000198792	ns
0.0217401651006153	2.07318565976721	0.179851149730187	0.858011647253521	0.964853113861503	-5.2170426809224	ENSG00000142089	ns
0.00621499926877123	3.4056872706801	0.179515928146638	0.858273407208021	0.965000058456706	-5.2170868041978	ENSG00000108010	ns
-0.0113334979819517	2.0149150537878	-0.179505036545376	0.858281912255324	0.965000058456706	-5.2170882364178	ENSG00000176225	ns
0.0153490017184779	1.62548354888735	0.179140688206521	0.858566434809907	0.965241464277263	-5.21713609737777	ENSG00000272983	ns
0.0347452025737618	0.978661523827112	0.178972488124293	0.858697790001509	0.965310646764847	-5.21715815946218	ENSG00000238528	ns
-0.018091772852642	1.41298126940115	-0.178752472533872	0.858869616396586	0.965418888992565	-5.21718698673296	ENSG00000237359	ns
-0.0093391246437835	3.25340831404873	-0.178670380118062	0.858933730182088	0.965418888992565	-5.21719773372169	ENSG00000250510	ns
-0.00682202814425548	4.25042005531475	-0.178192522666929	0.859306953598287	0.965594869726505	-5.21726019377373	ENSG00000025039	ns
-0.00858023997606905	3.87450095158375	-0.178156808708097	0.859334848754422	0.965594869726505	-5.21726485518647	ENSG00000197586	ns
-0.040349976331173	1.95841280505754	-0.178120081843389	0.859363535251259	0.965594869726505	-5.21726964783158	ENSG00000251819	ns
-0.00939110148217193	3.66185980404686	-0.177930802126105	0.859511380254501	0.965594869726505	-5.21729433210608	ENSG00000143198	ns
0.0230356734435966	2.15953003685499	0.177853397430528	0.859571841959398	0.965594869726505	-5.2173044190295	ENSG00000269887	ns
-0.00889095087863634	1.92459726583827	-0.177828840433171	0.859591023892048	0.965594869726505	-5.21730761823697	ENSG00000180346	ns
0.0160215646762669	3.5776627040053	0.177769412006529	0.859637444907658	0.965594869726505	-5.21731535855822	ENSG00000128739	ns
0.00816050516004019	2.02193115524316	0.177741736744228	0.859659062911021	0.965594869726505	-5.21731896227193	ENSG00000185621	ns
-0.0105639925286765	1.7635327319499	-0.177665195898804	0.859718851897387	0.965594869726505	-5.21732892606435	ENSG00000162757	ns
0.00514432676301935	2.96874828888913	0.177555575564877	0.859804481983348	0.965612604004693	-5.21734318855495	ENSG00000100865	ns
0.0313883870473963	1.99628355592142	0.177388326972745	0.859935131742859	0.965680891120596	-5.21736493201457	ENSG00000265544	ns
-0.0103989209653133	3.63741319628648	-0.176971605340301	0.860260679807526	0.965920540019586	-5.21741901968632	ENSG00000106245	ns
0.0245164488831575	4.50576004447132	0.176889089929404	0.860325144767215	0.965920540019586	-5.2174297145691	ENSG00000211448	ns
0.011104690770984	5.11065242792669	0.176791367995377	0.860401491026358	0.965920540019586	-5.21744237393976	ENSG00000005022	ns
0.00819437395300682	4.73844706911727	0.176700327980312	0.860472618178339	0.965920540019586	-5.21745416141828	ENSG00000102452	ns
0.0135249101043864	3.65829629197998	0.176668030975789	0.860497851252802	0.965920540019586	-5.21745834164204	ENSG00000136802	ns
-0.0132889985891937	6.69121634753653	-0.176356496485283	0.860741255136966	0.965997488043486	-5.21749862459786	ENSG00000091428	ns
-0.00981871475026752	3.83260651071447	-0.17632380409839	0.860766798698398	0.965997488043486	-5.21750284777051	ENSG00000149100	ns
0.0228978591864131	3.23907955365926	0.176183619535241	0.860876330885705	0.965997488043486	-5.21752094782202	ENSG00000256973	ns
0.00815947725692867	1.50714866413124	0.175993275474396	0.861025059246836	0.965997488043486	-5.2175455012539	ENSG00000172671	ns
-0.0144322747297825	1.46128214281862	-0.175873671709878	0.861118516151348	0.965997488043486	-5.21756091598504	ENSG00000203886	ns
-0.00724347002075376	4.49417806208733	-0.175871472686694	0.861120234459679	0.965997488043486	-5.21756119930084	ENSG00000185900	ns
-0.0352000399084362	2.74586248781486	-0.175826697720854	0.86115522159463	0.965997488043486	-5.21756696720907	ENSG00000222482	ns
-0.00830105342361565	2.00473639040383	-0.1757495932352	0.861215471657793	0.965997488043486	-5.21757689636743	ENSG00000122696	ns
0.0113740619286209	2.7481192791717	0.175526888253152	0.861389499790213	0.965997488043486	-5.21760555086631	ENSG00000105255	ns
0.027402206235791	1.44157842394152	0.175514809493598	0.861398938681682	0.965997488043486	-5.21760710395165	ENSG00000254328	ns
0.0113217674516664	2.60879435184958	0.175391884604738	0.861494998934826	0.965997488043486	-5.21762290354926	ENSG00000267481	ns
0.0134003927911426	3.3318976110714	0.175370623643985	0.861511613630445	0.965997488043486	-5.21762563511017	ENSG00000097021	ns
-0.00773729719219007	2.08428089702533	-0.175319636941241	0.86155145820892	0.965997488043486	-5.21763218442114	ENSG00000198393	ns
-0.0133502631501599	2.47086956948678	-0.175276564342927	0.861585118435254	0.965997488043486	-5.21763771567313	ENSG00000143977	ns
-0.0083125535143358	2.00876739179769	-0.175239064705282	0.861614423734433	0.965997488043486	-5.21764253015756	ENSG00000055147	ns
0.00676187482527979	3.23990876869322	0.175138868204097	0.8616927264795	0.966006943671901	-5.21765538908969	ENSG00000141699	ns
-0.00714872471324446	2.40187309010229	-0.174801354395846	0.861956501062104	0.966224305471433	-5.21769865062032	ENSG00000074266	ns
-0.0138926062117206	2.84163276304033	-0.174689574961914	0.862043862687199	0.966243895055794	-5.21771295981457	ENSG00000080200	ns
0.0155236414426119	4.3152404548504	0.174267373153351	0.86237385173944	0.966535414571132	-5.2177669245886	ENSG00000183648	ns
-0.0323309304293775	1.16695043885409	-0.173962298326114	0.862612310833025	0.966724309765534	-5.21780583734641	ENSG00000264344	ns
-0.0159052870737497	3.71410690604333	-0.173804229353233	0.862735869152501	0.966784416185969	-5.21782597251127	ENSG00000143514	ns
0.0319572599940394	2.51866089447723	0.173659397150895	0.862849083679011	0.966811472678611	-5.21784440550437	ENSG00000266021	ns
-0.00995726512735517	3.64221105489591	-0.173593771535759	0.862900383813275	0.966811472678611	-5.21785275271548	ENSG00000169976	ns
0.0288275184102158	3.84950292566499	0.173329653269885	0.86310685346383	0.966811472678611	-5.21788631523109	ENSG00000221650	ns
0.019947976971568	1.31626021658659	0.173263191168526	0.863158810521324	0.966811472678611	-5.21789475278877	ENSG00000253764	ns
0.033366654565377	3.94147502717625	0.173182692052224	0.863221741897715	0.966811472678611	-5.21790496805997	ENSG00000265168	ns
-0.010988119754924	3.94306468780727	-0.172974496694868	0.863384505850115	0.966811472678611	-5.21793136589722	ENSG00000130985	ns
0.0197073286926113	3.56836419874696	0.172859100209481	0.863474723636226	0.966811472678611	-5.21794598377581	ENSG00000054803	ns
-0.0132207278687666	4.94239491013691	-0.172856990942458	0.863476372693144	0.966811472678611	-5.2179462508771	ENSG00000185742	ns
0.008045683883243	3.54546461780252	0.172816448858877	0.863508069227509	0.966811472678611	-5.21795138418102	ENSG00000135945	ns
0.0172266890214339	1.60459228876727	0.17281403825163	0.863509953890998	0.966811472678611	-5.21795168936623	ENSG00000165553	ns
-0.0134082724918922	1.66806545701074	-0.172719655749634	0.86358374474705	0.966811472678611	-5.21796363494139	ENSG00000256667	ns
0.00938989449134864	1.8704923710111	0.172699966625721	0.863599138404517	0.966811472678611	-5.21796612608519	ENSG00000163738	ns
0.0334085893856599	1.64487306282468	0.172512789225474	0.863745483019431	0.966814970332546	-5.21798979432992	ENSG00000167553	ns
0.00643933544563513	2.42174172538465	0.172441497500018	0.863801223709062	0.966814970332546	-5.21799880230103	ENSG00000138286	ns
0.0236712457302599	2.70638296953513	0.172224753252679	0.863970693302379	0.966814970332546	-5.21802616589992	ENSG00000227470	ns
-0.0101470794248284	3.85055315894793	-0.172211100676307	0.86398136829572	0.966814970332546	-5.21802788836449	ENSG00000120837	ns
0.013295556781848	2.45077727327189	0.172140136454376	0.86403685586115	0.966814970332546	-5.21803683930325	ENSG00000189181	ns
-0.0099549231102225	3.60277479648511	-0.172086022518032	0.864079168500792	0.966814970332546	-5.21804366238752	ENSG00000186298	ns
0.0308791457012774	1.44131599986822	0.172069927155018	0.864091753826072	0.966814970332546	-5.21804569139632	ENSG00000200397	ns
0.015539289592118	1.419805565966	0.171693310268849	0.864386249154996	0.96706621466394	-5.21809311426927	ENSG00000273061	ns
-0.00998568351183193	2.02729014117413	-0.171536701007164	0.86450871538451	0.967124969569239	-5.2181128036646	ENSG00000145431	ns
0.0142141315963658	4.47946373187657	0.171294666520287	0.864697989531406	0.967258446865794	-5.21814319769279	ENSG00000165478	ns
0.00980961497551647	5.39199249262078	0.171116200449823	0.864837557468568	0.967336305279542	-5.21816558152687	ENSG00000088538	ns
-0.00840593100514564	3.46403469958324	-0.170861671290361	0.865036617444386	0.967363208008012	-5.21819746515003	ENSG00000157193	ns
0.0108231441126194	3.51091116004955	0.170860083397625	0.865037859317603	0.967363208008012	-5.21819766390885	ENSG00000184305	ns
0.0142507118175539	2.9093526049292	0.170817056284972	0.865071510473822	0.967363208008012	-5.21820304897235	ENSG00000153944	ns
-0.0127448306169038	4.93400149368458	-0.170621560135387	0.865224409604185	0.967455939117466	-5.2182274992622	ENSG00000033122	ns
0.012326480072467	2.95295047068881	0.170048532073236	0.865672609462207	0.967878820833291	-5.21829900560266	ENSG00000140299	ns
0.0236021785607552	1.22862614554738	0.169835655856477	0.865839124163706	0.967963256535406	-5.21832550855634	ENSG00000255489	ns
0.0108870487729029	2.52146367335165	0.169772982066807	0.865888149633292	0.967963256535406	-5.21833330508697	ENSG00000101363	ns
-0.00646856624049041	2.88117820418135	-0.169406730281731	0.866174654282005	0.968102800163993	-5.21837880883287	ENSG00000125875	ns
-0.00615827393036916	3.67994892640375	-0.169286150823363	0.866268982911403	0.968102800163993	-5.21839376836003	ENSG00000130939	ns
-0.0117842373717167	1.45227424785338	-0.169246702577962	0.866299843477392	0.968102800163993	-5.21839866014423	ENSG00000144476	ns
-0.00712197278284732	3.10407549165185	-0.169029921650061	0.866469436065032	0.968102800163993	-5.21842552177213	ENSG00000141452	ns
-0.0309908282569933	2.13948046253296	-0.16895534679706	0.866527779112596	0.968102800163993	-5.2184347544994	ENSG00000199798	ns
-0.00736384002572121	2.92545241881635	-0.168930113856245	0.86654752007442	0.968102800163993	-5.2184378775383	ENSG00000164054	ns
0.00627507328340404	1.52899531094736	0.168925372233189	0.866551229687267	0.968102800163993	-5.21843846434908	ENSG00000103275	ns
-0.0320358416963085	1.37522496812744	-0.168829324609438	0.866626373279999	0.968102800163993	-5.21845034740918	ENSG00000208839	ns
0.00596139854462585	4.04809561882118	0.168807865706254	0.866643161986817	0.968102800163993	-5.21845300139315	ENSG00000120451	ns
-0.0264245619134269	3.42074805682175	-0.168714535819363	0.866716180797466	0.968106149273369	-5.21846454028385	ENSG00000269938	ns
0.007678524347976	3.01043921074727	0.168478047927698	0.866901207855731	0.968234598902443	-5.21849375006297	ENSG00000117461	ns
0.0107708886466498	1.70902108751424	0.16826233620417	0.867069986290778	0.96829708409355	-5.21852035799772	ENSG00000177599	ns
-0.012438421286384	3.7418942784402	-0.168227527009567	0.867097222491121	0.96829708409355	-5.21852464850512	ENSG00000182628	ns
0.00585514559520339	2.21908723869637	0.167938182398138	0.867323624363444	0.968354875609099	-5.21856027820162	ENSG00000198876	ns
-0.0160535201068885	3.09148378124234	-0.167785284778602	0.867443265847365	0.968354875609099	-5.21857908117715	ENSG00000230498	ns
0.0330507813427456	1.21250009927458	0.167778106500247	0.867448882884716	0.968354875609099	-5.21857996352399	ENSG00000222596	ns
0.0185277932548704	1.33704360730714	0.167737533580017	0.867480631519707	0.968354875609099	-5.21858494999834	ENSG00000235631	ns
0.0172787661108806	2.56974105215475	0.167713845850737	0.867499167459446	0.968354875609099	-5.21858786069997	ENSG00000152990	ns
0.00854715597082301	2.47958155789722	0.167501546775587	0.86766529745048	0.96837474429046	-5.21861392926828	ENSG00000115539	ns
0.00777573543581545	2.30235291815475	0.167382317000204	0.867758600742063	0.96837474429046	-5.21862855523914	ENSG00000160570	ns
0.00885538239629646	3.53796612711149	0.167343583434826	0.867788912112407	0.96837474429046	-5.21863330446529	ENSG00000128050	ns
-0.00763423261725249	3.46681933351136	-0.167333085679361	0.867797127278953	0.96837474429046	-5.21863459143416	ENSG00000198160	ns
-0.0103016378189413	2.96300786370186	-0.167080390105362	0.867994882202	0.968421571384183	-5.21866554623794	ENSG00000100478	ns
-0.00900397967008715	5.61620632964758	-0.167041177468998	0.868025570055773	0.968421571384183	-5.21867034553638	ENSG00000100380	ns
0.00843461032767623	3.47056813278212	0.167010956278058	0.868049221334022	0.968421571384183	-5.21867404358964	ENSG00000128951	ns
-0.0133537033019873	3.12353812011412	-0.166876319926363	0.868154589998033	0.968460977998451	-5.21869051041401	ENSG00000132669	ns
-0.00774758623006866	3.51427046899497	-0.166642914888989	0.868337262409573	0.968480458647974	-5.21871902581331	ENSG00000204272	ns
0.00950093398006935	3.37507578763351	0.166619178005545	0.868355840279941	0.968480458647974	-5.21872192354686	ENSG00000073670	ns
0.0139708143844435	1.65404053197456	0.16658550318734	0.868382196286629	0.968480458647974	-5.21872603376902	ENSG00000272518	ns
-0.00835353440867248	3.10953521614184	-0.166388870469881	0.868536096288132	0.968510646482742	-5.21875001745725	ENSG00000155256	ns
0.0190545389670773	2.88950764839919	0.166211754652444	0.868674725247484	0.968510646482742	-5.21877159641645	ENSG00000122756	ns
-0.00807457852531357	4.52389795806798	-0.166177080843201	0.868701865005357	0.968510646482742	-5.21877581822436	ENSG00000182667	ns
-0.035247807295137	1.3870536133748	-0.165892095314635	0.868924933881083	0.968510646482742	-5.21881048412277	ENSG00000207518	ns
0.0142430850315918	1.63526117288437	0.165865733572017	0.868945568750781	0.968510646482742	-5.21881368778684	ENSG00000218510	ns
-0.0171242464989501	2.95888398947479	-0.16580162108767	0.868995753706401	0.968510646482742	-5.21882147706438	ENSG00000011201	ns
-0.0244244276435568	4.0405765964966	-0.165651389326152	0.869113351877299	0.968510646482742	-5.21883971753237	ENSG00000207954	ns
0.0191624216739434	1.92672414997198	0.165564524523623	0.869181349126358	0.968510646482742	-5.21885025673434	ENSG00000049089	ns
0.0292285155479737	1.51477143798922	0.165531384890183	0.869207290896511	0.968510646482742	-5.21885427607149	ENSG00000240034	ns
-0.0331116425674587	8.68093032604485	-0.165490602618426	0.869239215538145	0.968510646482742	-5.21885922124252	ENSG00000110436	ns
0.0108036524094151	3.4320246581496	0.165463398004448	0.869260511618467	0.968510646482742	-5.21886251933927	ENSG00000197044	ns
-0.0155117071366719	2.65864477127483	-0.165425718919193	0.869290007395154	0.968510646482742	-5.21886708639324	ENSG00000139645	ns
0.00723211047199035	3.43637953892485	0.165327894687569	0.869366586607428	0.968510646482742	-5.21887893874706	ENSG00000169914	ns
-0.0109458607403885	1.92137669406318	-0.165298032943758	0.869389963365927	0.968510646482742	-5.21888255539203	ENSG00000168758	ns
-0.00982195519149442	2.96107066668967	-0.165142699364679	0.869511565515397	0.9685680716094	-5.21890135778293	ENSG00000130224	ns
0.00761085208545786	5.77902063617052	0.164987872593784	0.869632774078291	0.968611581228065	-5.21892008126135	ENSG00000077264	ns
-0.0108648072737467	3.58376116720366	-0.164907056527164	0.869696043456489	0.968611581228065	-5.21892984752682	ENSG00000174718	ns
-0.0152308334559772	1.65193282529961	-0.164821194589636	0.869763264094248	0.968611581228065	-5.21894021832856	ENSG00000250959	ns
0.017192447230727	1.65114348415286	0.164734861756622	0.869830854370581	0.968611581228065	-5.21895064056929	ENSG00000249850	ns
0.00882174110977996	3.38346767014395	0.164611250215201	0.869927631984479	0.968629292497228	-5.21896555366367	ENSG00000163964	ns
0.022753388953745	2.13402396063177	0.164535580018695	0.869986876481309	0.968629292497228	-5.21897467736616	ENSG00000259562	ns
0.0271141105613448	1.4961956587039	0.164340739413104	0.87013942657503	0.968721129867651	-5.21899815039628	ENSG00000199030	ns
-0.010308282210896	1.58109629075955	-0.164105594772318	0.870323539272573	0.968848088082335	-5.21902644198842	ENSG00000213442	ns
0.00680708059862623	3.69413789317622	0.163938135042203	0.870454660702507	0.968916040485698	-5.21904656536077	ENSG00000132300	ns
0.00737234028461486	4.63266920625028	0.163522153170505	0.870780391532699	0.968979849742512	-5.21909646446685	ENSG00000142230	ns
0.00866005884738996	2.59872525495937	0.163352014271795	0.870913623768215	0.968979849742512	-5.21911683699976	ENSG00000167637	ns
0.0154422828990941	3.30921468187807	0.163314745702247	0.870942808514811	0.968979849742512	-5.21912129673282	ENSG00000129250	ns
0.0300785085237447	1.92714055830619	0.16330261960545	0.870952304412355	0.968979849742512	-5.21912274757973	ENSG00000263986	ns
0.0187878309512159	3.12959753176669	0.163273909390892	0.870974787342152	0.968979849742512	-5.21912618223196	ENSG00000224223	ns
-0.00561725476364927	3.55523317370263	-0.163252045561148	0.87099190894945	0.968979849742512	-5.21912879743494	ENSG00000159202	ns
0.00903072951485706	2.13395831056582	0.163147792526986	0.871073550558846	0.968979849742512	-5.21914126266588	ENSG00000124596	ns
0.00753127433615575	4.85786031812063	0.163140484544685	0.871079273567101	0.968979849742512	-5.21914213616175	ENSG00000151779	ns
-0.0141497992776309	2.0637132125089	-0.162953968252285	0.871225340079419	0.968979849742512	-5.21916441653396	ENSG00000139211	ns
-0.00724916254226615	3.34197570859538	-0.162881038200232	0.871282455025916	0.968979849742512	-5.21917312149842	ENSG00000124383	ns
0.0132552765462068	4.00068370251187	0.162767895738842	0.871371063566721	0.968979849742512	-5.21918661853312	ENSG00000111237	ns
-0.0119455075292558	5.41890969292146	-0.162704427357546	0.871420770131639	0.968979849742512	-5.21919418572757	ENSG00000145293	ns
0.00873373514430575	1.935185579276	0.162701482830172	0.87142307621137	0.968979849742512	-5.21919453672551	ENSG00000137274	ns
-0.0104224664225345	3.27757922308854	-0.162492564799002	0.871586698430154	0.969083851427046	-5.21921942429206	ENSG00000158966	ns
-0.00626293294845537	3.39982612498336	-0.162222602591632	0.871798138140185	0.969161808418559	-5.21925153651362	ENSG00000175155	ns
0.00712702631847906	3.45523983717886	0.162078960362029	0.871910645409684	0.969161808418559	-5.21926860113859	ENSG00000119684	ns
0.0107624701562732	3.71367228896675	0.162023891770851	0.871953778397932	0.969161808418559	-5.21927513925657	ENSG00000143353	ns
-0.0096597744545659	3.22338497926618	-0.162011515616332	0.871963472190545	0.969161808418559	-5.21927660833253	ENSG00000127980	ns
-0.00968457136374656	1.47478585148336	-0.161921258643353	0.872034167800728	0.969161808418559	-5.21928731863911	ENSG00000233932	ns
-0.0102440130760524	1.84902881921673	-0.161847105303367	0.872092250701288	0.969161808418559	-5.21929611355474	ENSG00000023608	ns
-0.00941641511090374	2.46144987051177	-0.161776580998611	0.872147491707197	0.969161808418559	-5.21930447431808	ENSG00000005075	ns
0.0315007328792403	2.32901345080258	0.161448784179439	0.872404260218516	0.969369227821361	-5.21934328736324	ENSG00000202078	ns
0.00690619828148797	4.56575964551266	0.161292190274473	0.87252692763196	0.969427619852095	-5.21936180124121	ENSG00000087274	ns
0.00936013213478004	1.6471950439953	0.16107050770451	0.872700587477993	0.96945494717575	-5.21938797978346	ENSG00000166261	ns
-0.00541927582282664	3.2872291958484	-0.161031022132712	0.872731520020277	0.96945494717575	-5.21939263887053	ENSG00000184402	ns
-0.0105253086090158	1.84273854411664	-0.160992270032917	0.87276187816408	0.96945494717575	-5.21939721030266	ENSG00000198858	ns
0.0085176891510339	3.68808943758354	0.16073375594712	0.872964401363487	0.96955660451348	-5.21942767807492	ENSG00000174891	ns
0.0137027874579712	1.49319200236961	0.16069642520729	0.872993647445994	0.96955660451348	-5.21943207373484	ENSG00000169752	ns
-0.0104875005169496	2.91348923977335	-0.16038695197542	0.873236105452233	0.969747983452415	-5.21946847465652	ENSG00000140948	ns
-0.0076501838643348	2.50855537794329	-0.160099216132154	0.873461544228599	0.969750838457888	-5.219502255914	ENSG00000171310	ns
-0.0120550615044861	3.14114446815255	-0.159944806149757	0.873582527607029	0.969750838457888	-5.21952035924341	ENSG00000092020	ns
0.0282637822218936	1.27702684646128	0.15991617646931	0.873604959882032	0.969750838457888	-5.2195237139262	ENSG00000207136	ns
-0.00689607041786822	3.13295791617022	-0.159785705125454	0.87370718970036	0.969750838457888	-5.21953899431168	ENSG00000235859	ns
-0.0297758613567567	1.90576038679444	-0.159681353025705	0.873788955550356	0.969750838457888	-5.21955120673031	ENSG00000212297	ns
-0.014943930354518	2.42225147988942	-0.159490105220166	0.873938812771775	0.969750838457888	-5.21957356794818	ENSG00000179796	ns
0.0173709944488651	1.34473645585633	0.15938516905802	0.874021040228056	0.969750838457888	-5.21958582600142	ENSG00000267662	ns
-0.0088679685493771	3.69215032475037	-0.159012910738475	0.874312751308855	0.969750838457888	-5.2196292461392	ENSG00000085721	ns
-0.0150031077578552	5.61365654160305	-0.158927207795158	0.874379912809032	0.969750838457888	-5.21963922815475	ENSG00000197860	ns
0.014460017359454	2.62093892805193	0.158913262873512	0.874390840898385	0.969750838457888	-5.21964085184292	ENSG00000128045	ns
-0.00527314213583319	2.51935761416187	-0.158867226699961	0.874426917821297	0.969750838457888	-5.2196462110916	ENSG00000157800	ns
-0.015960038621377	5.55677949046153	-0.15876240925589	0.874509060553134	0.969750838457888	-5.21965840751003	ENSG00000169567	ns
-0.0289177637394782	1.49205379902278	-0.158603785121336	0.874633372853821	0.969750838457888	-5.21967684951515	ENSG00000263006	ns
0.0315403576395292	0.986856594234336	0.158521107934494	0.874698167482702	0.969750838457888	-5.21968645445541	ENSG00000201178	ns
0.0103214561414611	1.97371093147857	0.158486034547509	0.874725654977309	0.969750838457888	-5.21969052756046	ENSG00000170624	ns
-0.0131683424685818	2.43243462942519	-0.158381057975069	0.874807927488554	0.969750838457888	-5.21970271320863	ENSG00000171316	ns
-0.00788723544700165	3.10580592669761	-0.158195365957553	0.874953461933457	0.969750838457888	-5.21972424853384	ENSG00000130349	ns
0.0119980599595737	1.99079560694869	0.1580134609573	0.875096032565578	0.969750838457888	-5.21974532020195	ENSG00000052749	ns
-0.0157673906437361	1.45501636614874	-0.157913577618091	0.875174319331724	0.969750838457888	-5.21975688027681	ENSG00000262803	ns
0.0238209626564514	1.96640050502035	0.15786815670793	0.875209919841403	0.969750838457888	-5.21976213468607	ENSG00000241120	ns
-0.0110405815330652	3.50479907040361	-0.157836302956696	0.87523488668663	0.969750838457888	-5.21976581871047	ENSG00000139921	ns
0.00854286100313306	2.26612838375395	0.157702068377421	0.87534010062936	0.969750838457888	-5.2197813353646	ENSG00000140830	ns
-0.00999041074517049	3.03196396658926	-0.157657898535819	0.875374721737417	0.969750838457888	-5.21978643823122	ENSG00000113552	ns
-0.0070395989015557	4.11881873878941	-0.157468972699331	0.875522807945206	0.969750838457888	-5.21980824839981	ENSG00000100997	ns
0.00437315636113622	3.53468732989463	0.157321879942647	0.875638107137456	0.969750838457888	-5.21982521114834	ENSG00000103194	ns
0.0292098741754465	4.46295954466362	0.157247819116314	0.875696161015677	0.969750838457888	-5.21983374585636	ENSG00000164188	ns
-0.00797224435406729	4.06507721546499	-0.157207419752496	0.875727829056552	0.969750838457888	-5.21983839975364	ENSG00000176148	ns
0.0158745027703129	1.46456914383341	0.157191888368563	0.875740003770712	0.969750838457888	-5.21984018860917	ENSG00000087253	ns
-0.00601605966430974	3.82319957656591	-0.156909749549969	0.875961171530308	0.969750838457888	-5.21987265373632	ENSG00000122126	ns
-0.00742711564699627	2.18651952054769	-0.156849649687684	0.876008284919877	0.969750838457888	-5.21987956177715	ENSG00000153066	ns
-0.0107807654903609	2.89279751585595	-0.156738907941056	0.876095098601985	0.969750838457888	-5.21989228381124	ENSG00000198315	ns
0.010899761541185	2.40289050549928	0.156652782928551	0.876162615571364	0.969750838457888	-5.21990217166659	ENSG00000226852	ns
0.0119988567614584	6.72614551800064	0.156483991091956	0.876294941187011	0.969750838457888	-5.21992153460636	ENSG00000111669	ns
-0.00775966199739297	2.58318531975486	-0.156292341459623	0.876445190663013	0.969750838457888	-5.21994349440213	ENSG00000153767	ns
0.00750265870909139	5.98211255849797	0.156280904399036	0.876454157234799	0.969750838457888	-5.21994480404538	ENSG00000151914	ns
0.014844389947577	2.16879839025263	0.156227609798723	0.876495940026885	0.969750838457888	-5.21995090548001	ENSG00000166862	ns
-0.0185268729075532	1.98788960624308	-0.156130015946449	0.87657245420711	0.969750838457888	-5.21996207312864	ENSG00000214110	ns
-0.0150764028769681	1.31662984486849	-0.156129666975457	0.876572727804648	0.969750838457888	-5.21996211304882	ENSG00000069188	ns
0.00892889286819942	3.10323945122891	0.156114308565513	0.87658476900145	0.969750838457888	-5.21996386987054	ENSG00000189195	ns
0.0261469568465187	2.01762532923754	0.156067221319167	0.876621686209723	0.969750838457888	-5.21996925502269	ENSG00000235449	ns
0.0188759254932194	1.26959088483468	0.156052272514485	0.876633406386706	0.969750838457888	-5.21997096430954	ENSG00000256847	ns
-0.00680130062317641	3.34226168057516	-0.155954061690274	0.876710406429824	0.969750838457888	-5.21998218993522	ENSG00000066427	ns
-0.0128536909298198	2.6825787944774	-0.155879118446004	0.876769164846303	0.969750838457888	-5.21999075129819	ENSG00000164620	ns
0.011652776561931	2.51489669345192	0.155854154433788	0.876788737757667	0.969750838457888	-5.21999360222337	ENSG00000005436	ns
-0.0142560712715425	3.25277039204355	-0.155835196422517	0.876803601745331	0.969750838457888	-5.21999576695016	ENSG00000150787	ns
0.0119225176414293	1.76025123458221	0.15579809665508	0.87683268986719	0.969750838457888	-5.22000000243847	ENSG00000268225	ns
-0.0100335548769435	6.11061394352406	-0.155756749743392	0.87686510817018	0.969750838457888	-5.2200047216145	ENSG00000182013	ns
-0.0269533200591137	1.25943313943862	-0.155714717286911	0.876898064197084	0.969750838457888	-5.22000951775368	ENSG00000241756	ns
-0.0154159899674786	3.4390723190742	-0.15570695420857	0.876904150951269	0.969750838457888	-5.22001040342305	ENSG00000155324	ns
0.0202646750196576	2.31490142675958	0.155655442176875	0.876944539897034	0.969750838457888	-5.22001627917929	ENSG00000272137	ns
0.0111180113715372	4.02552937887312	0.155629718322732	0.876964709276608	0.969750838457888	-5.22001921266194	ENSG00000183722	ns
0.0141026573041128	5.61033900411759	0.155446306596005	0.877108519846167	0.969750838457888	-5.22004011443251	ENSG00000130066	ns
0.0338912824774131	2.64982877972446	0.155355405542588	0.877179795640914	0.969750838457888	-5.22005046447755	ENSG00000207569	ns
-0.00631905609709094	2.78696809389649	-0.155318030841298	0.87720910155667	0.969750838457888	-5.22005471822791	ENSG00000006744	ns
-0.0215508054040767	1.17280621179048	-0.155199183968351	0.877302291854262	0.969750838457888	-5.22006823782859	ENSG00000259152	ns
0.00673830641258366	3.82613178787026	0.155191381607631	0.877308409908439	0.969750838457888	-5.22006912503604	ENSG00000165006	ns
-0.0111068236070313	4.08321006358612	-0.155169929920855	0.877325230828472	0.969750838457888	-5.22007156408054	ENSG00000168300	ns
0.00660901106805811	2.65429020919375	0.155047768009476	0.877421022786971	0.969750838457888	-5.22008544740076	ENSG00000139405	ns
0.013398539835614	3.40559964935605	0.154875309364636	0.87755625754194	0.969750838457888	-5.2201050281973	ENSG00000261087	ns
0.0101058817402251	1.6369040636724	0.154869679996982	0.877560671915413	0.969750838457888	-5.22010566698374	ENSG00000135185	ns
0.00618938831106863	5.08699455825278	0.15484639085905	0.877578934568311	0.969750838457888	-5.22010830944718	ENSG00000116688	ns
0.00875863641225427	3.63515259117393	0.154826041018967	0.877594892365794	0.969750838457888	-5.22011061808315	ENSG00000153823	ns
0.00606320083425427	4.44914321988806	0.154713611096462	0.877683057812423	0.969750838457888	-5.22012336750074	ENSG00000147548	ns
0.00822021695104524	1.99660080824788	0.154593846661969	0.877776976566967	0.969750838457888	-5.2201369384683	ENSG00000272565	ns
-0.00648023188180158	4.54805184745829	-0.154567352076484	0.877797753746598	0.969750838457888	-5.22013993925358	ENSG00000198797	ns
-0.0112476272107165	1.98938940969395	-0.154351967981466	0.877966662194752	0.969798876622245	-5.22016431466386	ENSG00000178764	ns
-0.0110860856419381	1.38330998790773	-0.154288982585681	0.87801605766496	0.969798876622245	-5.22017143642056	ENSG00000142396	ns
0.0305178675374713	1.71260653891468	0.154243577579613	0.878051666248898	0.969798876622245	-5.22017656856243	ENSG00000238317	ns
0.007462598580803	2.5579615500656	0.154137780509278	0.878134637907438	0.969813044469065	-5.22018852098493	ENSG00000005100	ns
0.00817120663081283	2.0890014074552	0.153694214739311	0.878482520657236	0.970070231621292	-5.22023854366082	ENSG00000030066	ns
-0.00998636513411144	1.39228758597214	-0.15357897287461	0.878572907284639	0.970070231621292	-5.22025151638122	ENSG00000140836	ns
-0.00530577133698706	2.15437482196819	-0.153480256640296	0.878650333808738	0.970070231621292	-5.22026262109131	ENSG00000106086	ns
0.00769609195542165	2.10957869644457	0.153469969830543	0.878658402174851	0.970070231621292	-5.22026377785685	ENSG00000264247	ns
0.0359951657442199	2.64282769867734	0.15332519583678	0.878771955724009	0.970070231621292	-5.22028004967254	ENSG00000171659	ns
0.0209775270571313	1.23671489163235	0.153236788212908	0.878841299549261	0.970070231621292	-5.22028997866936	ENSG00000230036	ns
0.010241183425677	5.94442574541292	0.153155483227609	0.87890507316086	0.970070231621292	-5.22029910492506	ENSG00000166503	ns
-0.00778853848476357	2.63577154818488	-0.15312521544838	0.878928814662226	0.970070231621292	-5.22030250116239	ENSG00000099940	ns
-0.00618451942213705	3.37680029890397	-0.152813829011	0.879173067092835	0.970225087623416	-5.22033740177399	ENSG00000163636	ns
-0.00978626024920004	2.19647869011667	-0.152765263804969	0.879211162851459	0.970225087623416	-5.22034283863132	ENSG00000095015	ns
-0.00878978536933417	3.03924768496059	-0.152646641945443	0.879304214007781	0.970225087623416	-5.22035611104915	ENSG00000198863	ns
-0.00950875056580092	4.40909078187344	-0.152508337958415	0.879412706686548	0.970225087623416	-5.22037157266796	ENSG00000070669	ns
0.00581616866260504	4.49613110267615	0.152410069865057	0.879489794593378	0.970225087623416	-5.22038254998944	ENSG00000119042	ns
-0.00861539509860698	5.09014036906252	-0.152409597516825	0.879490165137008	0.970225087623416	-5.2203826027374	ENSG00000065978	ns
-0.0098951641853664	3.34586406571631	-0.152281602627819	0.879590574455798	0.970258439638253	-5.2203968901354	ENSG00000177098	ns
0.00594704562403514	3.4938845792955	0.152092376710374	0.879739021894803	0.970289745233974	-5.22041799046765	ENSG00000108671	ns
-0.00878448333602888	2.3218337165234	-0.152066513483932	0.879759311894481	0.970289745233974	-5.22042087240636	ENSG00000139343	ns
-0.00567287953812867	2.93185723506986	-0.151465102184363	0.880231148924056	0.970688365698368	-5.22048774961268	ENSG00000102230	ns
0.00973765836675433	1.94141479120911	0.151414731601871	0.880270669139352	0.970688365698368	-5.22049333883084	ENSG00000107902	ns
0.00740140828007729	1.93388745486011	0.151310885835887	0.880352146376504	0.970688365698368	-5.22050485589966	ENSG00000100294	ns
-0.0183524994950708	2.70247456197502	-0.151224921981227	0.880419594479917	0.970688365698368	-5.2205143837952	ENSG00000135318	ns
-0.00697162631552395	2.96069934313437	-0.150926331029365	0.880653878883358	0.970688365698368	-5.22054743642536	ENSG00000016864	ns
0.0060056001144364	2.82292696811874	0.150886183990185	0.880685380408899	0.970688365698368	-5.22055187553967	ENSG00000145022	ns
0.00818656431896381	2.7704310276369	0.150841804884069	0.880720202868192	0.970688365698368	-5.2205567812269	ENSG00000126216	ns
-0.00800274566531689	2.28725658853533	-0.150830571478577	0.880729017297172	0.970688365698368	-5.22055802274423	ENSG00000173480	ns
0.0111413300082144	2.47044137440846	0.150779697900719	0.880768936062798	0.970688365698368	-5.22056364414197	ENSG00000088992	ns
-0.00446006048474068	4.41528758284177	-0.150405444744761	0.881062609373802	0.970688365698368	-5.22060493991998	ENSG00000175203	ns
0.00907911938337902	2.11001124785601	0.150012610117606	0.881370881546175	0.970688365698368	-5.22064817574394	ENSG00000129559	ns
0.0135772531799745	2.14793038703699	0.14999351144013	0.88138586947261	0.970688365698368	-5.22065027488711	ENSG00000256981	ns
-0.00842920295812455	4.37533576601235	-0.149988576217153	0.881389742457795	0.970688365698368	-5.22065081727602	ENSG00000141576	ns
0.0197471490597394	1.95082952817318	0.149974414420573	0.88140085614176	0.970688365698368	-5.22065237358115	ENSG00000226084	ns
-0.00704152035950623	2.41890224246892	-0.149928012688064	0.881437270771513	0.970688365698368	-5.22065747185317	ENSG00000169379	ns
0.0100378324519133	1.70990022530356	0.149911410407679	0.881450299785155	0.970688365698368	-5.22065929560362	ENSG00000187372	ns
0.0075525883948171	1.68589767333089	0.149879414785624	0.881475409163827	0.970688365698368	-5.22066280973435	ENSG00000127903	ns
0.0304987835635151	2.08623151976537	0.149784220223363	0.881550116245372	0.970688365698368	-5.22067326067588	ENSG00000201516	ns
-0.0134407601668469	2.02719013932021	-0.149644692945754	0.8816596168548	0.970688365698368	-5.22068856670333	ENSG00000184221	ns
-0.0131141455418655	4.28321384691116	-0.149632334021771	0.881669316215543	0.970688365698368	-5.2206899217802	ENSG00000180817	ns
-0.0140295675069186	4.00971570795792	-0.149509860961646	0.881765434826884	0.970688365698368	-5.22070334412423	ENSG00000111052	ns
-0.0203644594538654	3.44888296741789	-0.149483973202349	0.881785752140959	0.970688365698368	-5.22070617986852	ENSG00000207133	ns
-0.0072097608248729	1.7286589972758	-0.14945886347583	0.881805458913473	0.970688365698368	-5.22070892991855	ENSG00000152256	ns
0.0180731752604384	3.83602361305494	0.149265096819865	0.881957534607645	0.970688365698368	-5.22073013597599	ENSG00000143126	ns
0.0102227084150575	2.24522479102147	0.149255944589868	0.881964717748785	0.970688365698368	-5.22073113692752	ENSG00000117707	ns
-0.0110936406790429	2.84089228627179	-0.149081190401379	0.882101875749284	0.970688365698368	-5.2207502375005	ENSG00000074935	ns
-0.0105836831258106	4.45021373654783	-0.149041794572989	0.882132796559251	0.970688365698368	-5.22075454036378	ENSG00000182636	ns
0.00852464006795817	3.79532018459292	0.148791019920438	0.882329627712076	0.970688365698368	-5.22078190366705	ENSG00000130177	ns
0.0081865201911806	2.40420957035989	0.148742219093541	0.882367931987935	0.970688365698368	-5.22078722322469	ENSG00000107201	ns
0.00931945691680225	1.86018702150406	0.148664051794174	0.882429286903908	0.970688365698368	-5.22079574025693	ENSG00000197927	ns
0.0128937931401474	1.52456448266844	0.148583402111335	0.882492591049441	0.970688365698368	-5.22080452308007	ENSG00000164743	ns
0.00730560978839989	5.20347711664408	0.148570373376301	0.882502817733108	0.970688365698368	-5.22080594147443	ENSG00000095637	ns
0.00391358313016621	3.58874967100233	0.148507903601024	0.882551852599727	0.970688365698368	-5.22081274062182	ENSG00000136731	ns
0.00775745450128884	2.27028708655808	0.148325199367291	0.882695266658808	0.970688365698368	-5.22083260957438	ENSG00000183018	ns
-0.00656046811207434	2.34357641345218	-0.148325166391506	0.882695292543576	0.970688365698368	-5.22083261315826	ENSG00000196968	ns
-0.00604108107166557	4.35823609954708	-0.148236075369852	0.882765226160272	0.970688365698368	-5.22084229287879	ENSG00000164151	ns
-0.00502764122394184	1.948144639873	-0.14823453381025	0.882766436243792	0.970688365698368	-5.22084246031778	ENSG00000138785	ns
-0.0115832018183446	1.96579796698448	-0.148206268737052	0.882788623628763	0.970688365698368	-5.22084553006621	ENSG00000135540	ns
-0.0136496735549723	2.73883270552651	-0.148034533537606	0.882923433559654	0.970730333701299	-5.22086416892085	ENSG00000272301	ns
0.00674647149859853	3.47496632214407	0.147978764547603	0.88296721225427	0.970730333701299	-5.22087021702709	ENSG00000166938	ns
-0.0144424100971228	1.30324121316291	-0.1478342606815	0.883080649600365	0.970777853333437	-5.22088587777527	ENSG00000235082	ns
-0.0297662688079816	3.50780184093947	-0.147664736920004	0.883213731028495	0.970844143663284	-5.22090423059785	ENSG00000212027	ns
0.00595809106568179	2.98764410282845	0.147540177966536	0.883311515848853	0.970844143663284	-5.22091770207759	ENSG00000145388	ns
-0.0467306921626895	2.22952735991654	-0.147446741915588	0.883384868884335	0.970844143663284	-5.22092780005436	ENSG00000272292	ns
-0.014269225317149	3.53949144325062	-0.147315575406882	0.883487844384211	0.970844143663284	-5.22094196491905	ENSG00000260166	ns
0.00835330827817948	2.78360418809255	0.147246175331591	0.883542329444586	0.970844143663284	-5.22094945444171	ENSG00000100413	ns
0.017449483414177	1.98957484884399	0.147220784187706	0.88356226383011	0.970844143663284	-5.22095219372434	ENSG00000255270	ns
0.00849723225387855	3.85181362294677	0.146800730325064	0.883892055803162	0.971083283091335	-5.2209974420841	ENSG00000090060	ns
0.0121668268762394	1.70098578144799	0.146658444496939	0.884003771716277	0.971083283091335	-5.22101273988571	ENSG00000164484	ns
0.00822812467340728	1.61831985292463	0.146571893114095	0.884071728816497	0.971083283091335	-5.22102203817341	ENSG00000140455	ns
0.00774844831546817	2.40463860227352	0.146523407183802	0.884109798647138	0.971083283091335	-5.22102724466151	ENSG00000144668	ns
-0.00729029631322042	2.64624314556111	-0.146496298187442	0.884131084012276	0.971083283091335	-5.22103015491411	ENSG00000188343	ns
-0.00852785251742838	1.84984612154951	-0.146075150651833	0.884461770508497	0.971207033581264	-5.2210752975974	ENSG00000129493	ns
0.00788575775500355	2.40971612106757	0.146009362735292	0.88451342928267	0.971207033581264	-5.22108233766188	ENSG00000166228	ns
0.0167552382491776	4.11763646174017	0.145894766542387	0.884603415083548	0.971207033581264	-5.2210945932089	ENSG00000080709	ns
0.0101069028374301	9.49986425720357	0.145877785191254	0.88461674969272	0.971207033581264	-5.22109640847027	ENSG00000239014	ns
0.00973693587468505	1.55512707894038	0.14584571470431	0.884641933140525	0.971207033581264	-5.22109983614452	ENSG00000138741	ns
-0.0138746456844836	2.0023852647264	-0.145816055079149	0.88466522355869	0.971207033581264	-5.22110300547727	ENSG00000111783	ns
0.025706487351056	2.22781446377253	0.145426266579075	0.884971317113773	0.971436701705817	-5.22114459719668	ENSG00000238813	ns
0.012009539780804	5.29527204179345	0.14529687690915	0.885072928295232	0.971436701705817	-5.22115837891716	ENSG00000273079	ns
-0.00702148065541497	6.41479467583871	-0.145214321255819	0.885137761208363	0.971436701705817	-5.22116716578861	ENSG00000133112	ns
-0.0135287170402525	2.44897292149556	-0.145191768088392	0.885155472883689	0.971436701705817	-5.22116956538397	ENSG00000150051	ns
0.00947031496458628	3.52704516721913	0.145004028730249	0.885302912498405	0.971521395999916	-5.22118952588983	ENSG00000171475	ns
0.0173348341002313	1.75265063202633	0.144887296659782	0.88539458916787	0.97154488808214	-5.22120192387199	ENSG00000227376	ns
0.00905931104762114	3.13497147955271	0.14448868285465	0.88570765631906	0.971794897006101	-5.22124418501705	ENSG00000170954	ns
-0.0190049778442161	4.46759359086883	-0.144418213784661	0.885763003910812	0.971794897006101	-5.22125164406959	ENSG00000132541	ns
0.00765970284353346	1.45533872343624	0.144245600707886	0.885898579548651	0.971866520736305	-5.22126989956638	ENSG00000168887	ns
0.00587462214071488	2.90291297048722	0.144073019014806	0.886034133979002	0.971938109837645	-5.22128812994116	ENSG00000147316	ns
-0.00977241462226619	5.71784440011784	-0.143807022983534	0.886243067508166	0.972040752244256	-5.22131618528615	ENSG00000118680	ns
-0.0120173373133663	1.45885286285181	-0.143774880808662	0.886268314971148	0.972040752244256	-5.22131957190406	ENSG00000266912	ns
0.0135297074548137	1.4237805733652	0.143263413399885	0.886670085190003	0.97225843359373	-5.22137336023634	ENSG00000250878	ns
-0.0195399420076954	2.05431947362339	-0.14315013143325	0.886759075024424	0.97225843359373	-5.22138524760207	ENSG00000253857	ns
-0.0245731734840979	3.03169984880797	-0.143144424098387	0.886763558520013	0.97225843359373	-5.22138584625888	ENSG00000270523	ns
-0.00592454225711547	3.12820227005542	-0.143085628046963	0.886809746992334	0.97225843359373	-5.22139201213764	ENSG00000100600	ns
0.0107539941714405	4.25070230505066	0.143074621677935	0.886818393320594	0.97225843359373	-5.22139316608256	ENSG00000178235	ns
-0.00367692701119804	4.45292327134833	-0.142789565443555	0.887042331204211	0.972426837236712	-5.22142302145402	ENSG00000102910	ns
-0.00843719948989774	1.63409484995205	-0.142424870662558	0.887328846043175	0.972607853636261	-5.22146113104523	ENSG00000089250	ns
-0.0325301174203005	3.51176906037563	-0.142400305189648	0.887348145940098	0.972607853636261	-5.22146369456913	ENSG00000202184	ns
-0.0232073825914112	2.23618437873236	-0.142134010975226	0.88755736476571	0.972744981136187	-5.2214914552889	ENSG00000206727	ns
0.00579735922545321	4.31153410443358	0.141947252517433	0.887704099717383	0.972744981136187	-5.2215108935737	ENSG00000110917	ns
0.010348354562959	4.76254909657044	0.141915288133325	0.88772921433177	0.972744981136187	-5.2215142179475	ENSG00000111667	ns
-0.00510611471702882	2.89798044648685	-0.141842429123182	0.88778646054116	0.972744981136187	-5.22152179266676	ENSG00000170949	ns
0.00775598071408146	2.11609492818317	0.141793336217492	0.887825033773871	0.972744981136187	-5.22152689437386	ENSG00000105723	ns
0.0077451746913908	1.70347981726749	0.141639872956828	0.88794561455171	0.972747987368924	-5.22154283081237	ENSG00000255642	ns
-0.00981745944191337	2.51223231617357	-0.141539724399737	0.888024305778025	0.972747987368924	-5.22155322147347	ENSG00000081870	ns
-0.00651834832666243	5.22852047791829	-0.141405893328325	0.888129464646967	0.972747987368924	-5.22156709531812	ENSG00000144381	ns
0.00778692915709911	9.26149533283465	0.141366468055626	0.888160443767549	0.972747987368924	-5.22157117991163	ENSG00000198668	ns
-0.00609366881655493	2.27562867324679	-0.141342140452035	0.888179559709627	0.972747987368924	-5.22157369976718	ENSG00000198477	ns
0.00718731113405502	2.22246108533676	0.14109477823431	0.888373933741115	0.972810723985312	-5.22159929697225	ENSG00000172888	ns
0.00446541039857884	3.7643474299119	0.141090158308472	0.888377564084952	0.972810723985312	-5.22159977461915	ENSG00000114904	ns
0.0152962688698368	4.88804774355458	0.140824082451254	0.888586650915735	0.972874985472849	-5.22162725742309	ENSG00000188987	ns
0.0123871069969947	4.33970843342196	0.140725939407041	0.888663775369249	0.972874985472849	-5.22163738147185	ENSG00000229321	ns
0.00666945080131187	3.49432838816691	0.140669114988034	0.888708430607383	0.972874985472849	-5.22164324003142	ENSG00000100714	ns
0.00451657424204388	4.02125062543567	0.140567369054595	0.8887883881441	0.972874985472849	-5.22165372406395	ENSG00000133606	ns
0.0150491913275168	1.69663520309881	0.140523426247447	0.888822921173575	0.972874985472849	-5.22165824964444	ENSG00000256287	ns
0.00632725284978841	3.70880451944537	0.140478227010163	0.888858441812023	0.972874985472849	-5.22166290314741	ENSG00000143195	ns
-0.00705268138317905	3.52815699632557	-0.14025264949524	0.88903571942133	0.97292265968912	-5.22168610520157	ENSG00000118096	ns
-0.00575479530941791	4.81258765719627	-0.140243720033487	0.88904273705427	0.97292265968912	-5.22168702288596	ENSG00000152092	ns
-0.015384273890235	7.57329291775062	-0.140073756846218	0.889176312240587	0.972991823746605	-5.22170447894279	ENSG00000107518	ns
-0.006531875078569	2.35274718140283	-0.139961518718404	0.889264522701711	0.973011339891885	-5.22171599475862	ENSG00000159063	ns
0.00675260921239618	2.72153394599356	0.139677029169929	0.889488115745607	0.973175536970312	-5.22174514254241	ENSG00000162065	ns
0.0084816338571132	3.50772669819224	0.139444795182933	0.889670645529096	0.973175536970312	-5.22176889248578	ENSG00000272888	ns
-0.0121186286105144	2.06133411499872	-0.139413055599779	0.889695592472179	0.973175536970312	-5.2217721353407	ENSG00000000003	ns
0.0306399971928797	3.99147662637685	0.139412363070561	0.889696136793342	0.973175536970312	-5.22177220608866	ENSG00000214479	ns
-0.00934030581974632	6.93092105713519	-0.139156488931072	0.889897255020392	0.973286297375163	-5.22179832185839	ENSG00000081189	ns
0.00992825452607882	2.14885288511876	0.139104414246674	0.889938186852076	0.973286297375163	-5.22180363098651	ENSG00000213064	ns
-0.00830309256524675	4.47748569385027	-0.138835569302484	0.890149509619489	0.973440411294713	-5.22183100873796	ENSG00000117153	ns
-0.0258210160034764	3.14651797326988	-0.138721289997458	0.890239340114379	0.97346165109312	-5.2218426303142	ENSG00000264720	ns
0.0112932407456503	1.55974923487365	0.138621009037263	0.890318168254187	0.973470857594495	-5.22185282046035	ENSG00000233384	ns
0.021434726552449	2.34155986690882	0.138374903647017	0.890511629754732	0.973605392455237	-5.22187779749349	ENSG00000198327	ns
-0.00635166753771976	2.90940755572903	-0.138064029091027	0.89075601538868	0.97372090057193	-5.22190928451818	ENSG00000145428	ns
-0.00655671238427402	5.1248999547026	-0.138061335081068	0.890758133258627	0.97372090057193	-5.2219095570726	ENSG00000129003	ns
0.017519824072409	2.04281276723853	0.13781815552644	0.890949309828001	0.973852886210922	-5.2219341377921	ENSG00000165449	ns
-0.00604460111442728	3.93750726535704	-0.137682732353907	0.891055776125032	0.973892265668355	-5.22194780767193	ENSG00000167220	ns
-0.0168235409490094	1.40407893079746	-0.137326957455673	0.891335487057069	0.974055829458166	-5.22198365631958	ENSG00000272506	ns
0.0195629643379007	4.2824255905124	0.137282101387403	0.891370753977395	0.974055829458166	-5.22198816953609	ENSG00000172201	ns
-0.0150731408599567	4.02180974052576	-0.137223560312158	0.891416780712727	0.974055829458166	-5.22199405746104	ENSG00000049130	ns
-0.00794734165681632	5.96079415384654	-0.137056041422538	0.891548491131746	0.974122762635335	-5.22201089225917	ENSG00000196230	ns
0.00606643909300519	3.53167418774673	0.136867153927671	0.891697006149526	0.974208044806269	-5.22202984985187	ENSG00000146282	ns
0.0231115847766272	2.46621463490916	0.136517078774715	0.891972267213766	0.974377068435749	-5.22206491589481	ENSG00000206952	ns
-0.00823566709015244	2.43911284284493	-0.136491140548898	0.891992662750707	0.974377068435749	-5.22206751048388	ENSG00000142197	ns
0.00909886252962799	3.8979106759964	0.136117013119226	0.892286851805791	0.974557409248232	-5.22210487949497	ENSG00000101596	ns
-0.0112868949251292	3.0358428039589	-0.136040868995083	0.892346728379642	0.974557409248232	-5.22211247245691	ENSG00000100744	ns
0.00890918145017761	4.67501878438907	0.136012270138846	0.892369217494765	0.974557409248232	-5.22211532318949	ENSG00000181610	ns
-0.00790548303030603	2.43262247837997	-0.135835892311026	0.892507916665908	0.974623914522016	-5.22213289128891	ENSG00000204386	ns
-0.0074450673153712	3.07282532512181	-0.135739179448128	0.892583970713775	0.974623914522016	-5.22214251469812	ENSG00000131323	ns
0.00601294587738188	3.23574596553712	0.135665909129986	0.892641590452212	0.974623914522016	-5.22214980089893	ENSG00000163681	ns
0.0118261261270103	5.28737526028696	0.135526806154448	0.892750982563913	0.974658861974931	-5.22216362286555	ENSG00000053438	ns
0.00916075197158017	2.890927916953	0.135440243988815	0.892819057066123	0.974658861974931	-5.2221722169644	ENSG00000156469	ns
-0.0174124131063411	1.55614876857035	-0.135300461652242	0.892928986868261	0.974658861974931	-5.22218608330771	ENSG00000215482	ns
-0.0156251333074309	2.45160543760599	-0.135099842039752	0.893086764974	0.974658861974931	-5.2222059596827	ENSG00000273173	ns
0.0277654047437594	1.11659079484489	0.135070984174153	0.893109460718139	0.974658861974931	-5.22220881634977	ENSG00000212458	ns
0.00811220510290944	4.98012289410369	0.135048062754757	0.8931274877106	0.974658861974931	-5.22221108492804	ENSG00000181191	ns
-0.00630383832858161	3.03652682674222	-0.134989420662589	0.893173608174324	0.974658861974931	-5.22221688710119	ENSG00000141219	ns
-0.00805936810976915	2.75414990403856	-0.134849869238561	0.893283363197675	0.974658861974931	-5.22223068449112	ENSG00000143622	ns
0.0053457919115969	4.28940602078097	0.134818480840734	0.89330804997442	0.974658861974931	-5.2222337858846	ENSG00000146085	ns
-0.00957916702679995	4.2594316512391	-0.134689795140453	0.893409261579072	0.9746923735968	-5.22224649339235	ENSG00000112367	ns
-0.0102392353534109	3.54957428777139	-0.134502157940875	0.893556841882365	0.974715313696052	-5.22226500053992	ENSG00000154556	ns
0.0326908854335388	1.05723599670304	0.134400219104756	0.893637020350703	0.974715313696052	-5.22227504422822	ENSG00000199127	ns
0.00860246386859576	3.56765248207711	0.13439416165433	0.893641784783101	0.974715313696052	-5.22227564080883	ENSG00000116641	ns
-0.0240046255304907	1.89753824117327	-0.134104584077077	0.89386955399825	0.974886838651085	-5.22230412912114	ENSG00000265466	ns
-0.0167344618572751	3.89636363319308	-0.133836625275891	0.894080326855672	0.97496382857243	-5.22233043591484	ENSG00000201831	ns
0.0114058633991858	3.21405359271935	0.133774507453291	0.894129189016777	0.97496382857243	-5.22233652681223	ENSG00000136783	ns
-0.00663049626309853	4.83725559734556	-0.133745895037595	0.894151695812123	0.97496382857243	-5.22233933142208	ENSG00000112379	ns
-0.00791158399660308	3.49438553145365	-0.133427472305842	0.894402176053532	0.975160041488537	-5.22237050299912	ENSG00000154059	ns
-0.00872212878783785	5.40111365565963	-0.133289095034343	0.894511030877243	0.975201822497143	-5.22238402612206	ENSG00000168702	ns
-0.0271621503496873	1.13908520112347	-0.133137138821869	0.894630569967795	0.975255244056985	-5.22239886011697	ENSG00000238959	ns
-0.00734951585181332	4.04757764490872	-0.132892447885656	0.894823065681846	0.975346020642143	-5.22242271136462	ENSG00000147224	ns
-0.00695906192462936	1.63280228907233	-0.132763248023548	0.89492470839305	0.975346020642143	-5.22243528743695	ENSG00000137936	ns
-0.00757736876496984	1.63874707003693	-0.132692201635179	0.894980601993463	0.975346020642143	-5.22244219775119	ENSG00000227811	ns
-0.0257362186869168	2.06873443770765	-0.132616860955123	0.895039874585375	0.975346020642143	-5.22244952171161	ENSG00000215902	ns
0.0076809005926346	1.80065698324899	0.132436409557501	0.895181843134747	0.975346020642143	-5.22246704671739	ENSG00000142546	ns
0.0220428743929937	1.22690885022369	0.132265740161178	0.895316118965313	0.975346020642143	-5.22248359978167	ENSG00000221059	ns
-0.0507489347151302	3.45657422989274	-0.132207206939293	0.89536217126709	0.975346020642143	-5.2224892719526	ENSG00000227097	ns
-0.00836697090918426	2.62601760925308	-0.13216064694367	0.895398803628937	0.975346020642143	-5.22249378206494	ENSG00000008283	ns
0.0166549326195762	2.3243547505536	0.132154110160351	0.895403946642071	0.975346020642143	-5.2224944151344	ENSG00000105048	ns
0.00891164587853877	1.93555279897772	0.132122574835843	0.895428758081637	0.975346020642143	-5.22249746880421	ENSG00000185973	ns
-0.00699756251953909	1.95573389465382	-0.132044953362086	0.895489829743336	0.975346020642143	-5.22250498204661	ENSG00000184731	ns
0.00538884486171298	4.02119044585111	0.131916005187197	0.895591286060455	0.975379686575176	-5.22251745362125	ENSG00000161048	ns
-0.00829232022550963	2.78361995168712	-0.131508908489149	0.895911600949133	0.975468088796498	-5.22255674720343	ENSG00000168002	ns
0.00757590950937459	2.70598251319883	0.131404855491334	0.895993475521348	0.975468088796498	-5.22256677108394	ENSG00000143971	ns
-0.00582632932385341	4.85404435165582	-0.131394496717039	0.896001626432295	0.975468088796498	-5.22256776855612	ENSG00000118482	ns
0.0236469001633772	1.84628178324373	0.131391009795574	0.896004370155819	0.975468088796498	-5.22256810430281	ENSG00000207352	ns
0.0155329648331812	2.16022134845531	0.131357281242392	0.896030909914888	0.975468088796498	-5.22257135147874	ENSG00000139352	ns
0.00836864014844974	4.69246243356895	0.131274845888186	0.896095775770601	0.975468088796498	-5.22257928433786	ENSG00000106524	ns
-0.0125815655378387	5.22582591850248	-0.131179514906834	0.896170789693196	0.975472944284217	-5.22258845195575	ENSG00000171033	ns
0.0208635186722854	2.02381196599139	0.131031457452648	0.896287294853269	0.975491645163097	-5.22260267688608	ENSG00000106211	ns
-0.00624003286067998	3.45703667711222	-0.130978356628393	0.896329080005207	0.975491645163097	-5.22260777474874	ENSG00000101247	ns
-0.0109438728620628	2.02253259974338	-0.130664638978867	0.8965759511386	0.975683518334693	-5.22263785059941	ENSG00000272316	ns
-0.00793949046511999	1.47118039882828	-0.130568095861266	0.89665192506263	0.975689399961902	-5.22264709160814	ENSG00000233016	ns
0.00776638276661812	1.60216329465488	0.130308425663753	0.896856275534694	0.975776329022581	-5.2226719131123	ENSG00000232561	ns
-0.00829986391340265	1.44419583372554	-0.130287220874459	0.89687296320114	0.975776329022581	-5.22267393786751	ENSG00000116981	ns
-0.00839954201057935	2.75795364735693	-0.13008164119517	0.897034751971806	0.975875559112612	-5.22269355072955	ENSG00000272106	ns
-0.00484842008985531	1.50575765801485	-0.129892301362086	0.897183764080451	0.975904394181293	-5.22271158689199	ENSG00000168303	ns
0.0098462218890325	3.07642314855573	0.12986858807527	0.897202426908608	0.975904394181293	-5.2227138439263	ENSG00000144847	ns
-0.00942664860460152	4.82794786355266	-0.129428076415098	0.897549128992039	0.976083760451402	-5.22275569702958	ENSG00000066248	ns
-0.00853906663171777	2.11636077804156	-0.129379935538831	0.897587019205973	0.976083760451402	-5.22276026229208	ENSG00000129235	ns
0.00931260149443824	1.54502938567085	0.129350401637293	0.897610264557335	0.976083760451402	-5.2227630621909	ENSG00000125652	ns
-0.0112127274804315	2.75984506491322	-0.129175792388411	0.897747696720874	0.976083760451402	-5.22277960260039	ENSG00000229739	ns
-0.00686897079383453	3.34452926529798	-0.12911670963658	0.897794200531645	0.976083760451402	-5.22278519434486	ENSG00000136152	ns
0.00630664399201164	2.46342159348146	0.129055576082477	0.897842318902077	0.976083760451402	-5.22279097749203	ENSG00000137106	ns
0.00613408141953276	6.51384593718772	0.128989635245226	0.897894221530998	0.976083760451402	-5.22279721233368	ENSG00000166598	ns
0.0158006355835987	3.42654963420951	0.128941499705191	0.897932109733934	0.976083760451402	-5.22280176163759	ENSG00000182195	ns
-0.0120071931436208	5.99389112936162	-0.128632507720754	0.898175327651143	0.976245182531501	-5.22283092416128	ENSG00000143742	ns
-0.00620945540179063	3.28641595753808	-0.128573436062336	0.898221826051152	0.976245182531501	-5.22283649135789	ENSG00000120008	ns
0.0110309174132621	2.10792065873839	0.128358476286357	0.898391035202623	0.976352338681926	-5.22285672863343	ENSG00000229127	ns
-0.00432819109048665	4.28277985967715	-0.128124143893406	0.898575499256233	0.976476055389191	-5.22287875118924	ENSG00000064419	ns
-0.0100152490010035	1.66003174519968	-0.127946193840635	0.898715583485239	0.976551529178475	-5.22289544807385	ENSG00000123179	ns
0.0216647326733508	2.32017437707857	0.127730309928926	0.89888553403051	0.976659001016817	-5.22291567312927	ENSG00000201573	ns
-0.00554878628464461	3.81285356341299	-0.127641095385501	0.898955767896717	0.976659001016817	-5.22292402121671	ENSG00000233137	ns
0.00682547671652056	2.24927169628348	0.127526861058117	0.899045699699513	0.976679959459846	-5.22293470197595	ENSG00000046647	ns
-0.00936784096780063	1.9027581831345	-0.127212762392738	0.899292983037803	0.976871840311177	-5.22296402053182	ENSG00000103449	ns
0.00717366774820216	1.72054628361293	0.127041708996341	0.899427654055441	0.976932449341216	-5.22297995659284	ENSG00000169427	ns
-0.00814447178760935	1.62180445734796	-0.126962398004686	0.89949009692707	0.976932449341216	-5.22298733827197	ENSG00000204767	ns
-0.00617354944802706	4.57457351581839	-0.126846974768139	0.899580972719581	0.976954404903066	-5.22299807278207	ENSG00000169933	ns
0.00903940570913431	4.67180671956775	0.126688249356563	0.899705943685681	0.976989222422091	-5.22301281851919	ENSG00000196531	ns
-0.00576033149370447	2.26457777703269	-0.126626757879489	0.8997543591133	0.976989222422091	-5.22301852617641	ENSG00000144468	ns
-0.0132646332141577	1.59440570117292	-0.126357110949724	0.899966670657709	0.977093104134574	-5.22304352219408	ENSG00000271789	ns
-0.00575307326249197	3.1499430100928	-0.126325742125865	0.899991369966281	0.977093104134574	-5.22304642659759	ENSG00000028528	ns
-0.00836147857629976	3.43520955472635	-0.12616129048007	0.900120858186621	0.977094840942475	-5.22306164119726	ENSG00000086504	ns
0.0162064822168002	10.5368103847185	0.126104500492756	0.900165574912165	0.977094840942475	-5.22306689064573	ENSG00000200312	ns
0.00706440119102592	3.40083826649845	0.126026186498634	0.900227240286232	0.977094840942475	-5.22307412581706	ENSG00000132549	ns
0.00737683153529756	1.5116792515775	0.125885741970486	0.900337829539446	0.977094840942475	-5.22308708977481	ENSG00000178295	ns
0.0150642339966331	1.58154551446307	0.125874954589305	0.900346323854125	0.977094840942475	-5.22308808492407	ENSG00000243051	ns
-0.00870705166475672	3.25119065206567	-0.125622521129276	0.900545101057083	0.977114915356686	-5.22311134789586	ENSG00000171451	ns
0.0196853844636746	1.50162438845951	0.12552779952077	0.900619690675215	0.977114915356686	-5.22312006491383	ENSG00000232228	ns
-0.0115449935270728	2.43391654436563	-0.125502129181404	0.900639905234517	0.977114915356686	-5.22312242616629	ENSG00000253974	ns
-0.0115711118370492	1.95093723026599	-0.125452259566844	0.9006791761277	0.977114915356686	-5.22312701197807	ENSG00000166896	ns
0.0129479947131688	1.7719782963238	0.125402725722064	0.900718182859899	0.977114915356686	-5.22313156511107	ENSG00000160888	ns
-0.00544156772029947	4.86153285638676	-0.124949535473125	0.901075070934578	0.977425382923385	-5.22317313877979	ENSG00000127884	ns
0.0184108350776802	3.22755193591054	0.124717392164071	0.901257892166012	0.977528266023996	-5.22319437633093	ENSG00000205279	ns
-0.00384706009020652	3.8218669923584	-0.124623069546303	0.901332176173809	0.977528266023996	-5.22320299412907	ENSG00000147471	ns
-0.00699674887413071	2.32362983264546	-0.124559775594504	0.901382023979453	0.977528266023996	-5.22320877333657	ENSG00000131475	ns
0.00689703425570753	3.82521857166886	0.124401454867627	0.901506712858663	0.977586808783048	-5.22322321634772	ENSG00000001631	ns
0.00545556973155126	2.33957279274982	0.123869986939982	0.901925300109518	0.977829954486397	-5.22327156596614	ENSG00000166526	ns
-0.00956906832818438	2.67917083989818	-0.123826686281079	0.901959405202024	0.977829954486397	-5.2232754960762	ENSG00000178904	ns
0.00456085034960951	3.47957123379656	0.123677032937786	0.902077278773198	0.977829954486397	-5.22328906853269	ENSG00000169926	ns
0.0068014027413712	1.63040871130066	0.123467984447792	0.90224193830576	0.977829954486397	-5.22330800023659	ENSG00000010361	ns
-0.00903325584447767	4.5971810447469	-0.123333032984003	0.902348236736484	0.977829954486397	-5.22332020461984	ENSG00000112701	ns
-0.0252977141805735	2.83176327532115	-0.123174133033686	0.902473401200047	0.977829954486397	-5.22333455769682	ENSG00000200502	ns
-0.00659167507924918	2.10999327697269	-0.12305953593129	0.902563670147946	0.977829954486397	-5.22334489752112	ENSG00000077279	ns
0.00985096392919882	3.20896771728896	0.123003089955231	0.902608133519854	0.977829954486397	-5.22334998697247	ENSG00000180581	ns
0.00404134837531522	1.78624191546213	0.122974693623293	0.902630501870569	0.977829954486397	-5.22335254644559	ENSG00000171469	ns
-0.00836267726629547	2.48297554901218	-0.122966932916858	0.902636615145953	0.977829954486397	-5.22335324584586	ENSG00000132406	ns
-0.00697218802930988	1.5101285008771	-0.122854204598526	0.902725414337854	0.977829954486397	-5.2233634000272	ENSG00000171608	ns
-0.0137376679580812	1.21252020205679	-0.122838365811585	0.902737891085807	0.977829954486397	-5.22336482598537	ENSG00000150893	ns
-0.00584005627125306	3.25804411863826	-0.122802249733561	0.902766341034088	0.977829954486397	-5.22336807681099	ENSG00000053372	ns
0.00378616647999586	3.74926637229958	0.122545810006719	0.902968351633701	0.977829954486397	-5.22339113160555	ENSG00000168575	ns
-0.0274069668181971	2.53539435819659	-0.122476902929987	0.903022634342858	0.977829954486397	-5.22339731837521	ENSG00000196126	ns
-0.0189626994213725	1.71533208254447	-0.122474218738201	0.903024748869562	0.977829954486397	-5.22339755930297	ENSG00000228408	ns
0.00504395595154428	4.0961179932518	0.122460237972064	0.903035762514063	0.977829954486397	-5.22339881410368	ENSG00000024048	ns
-0.008879889745669	3.32200648383252	-0.122328918378598	0.903139213242473	0.977829954486397	-5.22341059330398	ENSG00000177853	ns
0.00772923248791813	2.70195202081057	0.122231459440224	0.903215990377032	0.977829954486397	-5.22341932708286	ENSG00000196151	ns
-0.00490494570889588	3.17367608358622	-0.12208819036522	0.903328857952856	0.977829954486397	-5.22343215350732	ENSG00000111144	ns
-0.00906407600859227	3.35516062355264	-0.122078373147848	0.903336592044062	0.977829954486397	-5.22343303186129	ENSG00000139117	ns
-0.0050581926649711	3.72982809467903	-0.121982015558846	0.903412503911871	0.977829954486397	-5.22344164930265	ENSG00000096063	ns
0.00876395863568336	2.65080282804663	0.121973596126977	0.903419136902311	0.977829954486397	-5.22344240194536	ENSG00000225377	ns
0.00898820982944848	3.31154098243518	0.121961950229893	0.903428311775585	0.977829954486397	-5.22344344292761	ENSG00000106683	ns
-0.014376404847015	7.4761864825107	-0.121702372585162	0.903632815742425	0.977892733641259	-5.22346661980346	ENSG00000156976	ns
-0.00798041406814676	4.84190574692862	-0.121640137844761	0.903681847336367	0.977892733641259	-5.22347216921552	ENSG00000163875	ns
0.0104208937287789	2.41273727635128	0.121619001388571	0.903698499763805	0.977892733641259	-5.22347405328781	ENSG00000135926	ns
0.0043025359847535	3.61957005866642	0.121334288112516	0.903922816319804	0.97805891833132	-5.22349940032181	ENSG00000166986	ns
-0.00549469214306875	6.79059234782702	-0.121159285609499	0.904060699162926	0.978131561673575	-5.22351495072927	ENSG00000240694	ns
0.0122920394585619	1.67796294217551	0.121005551531766	0.904181827272622	0.978186067595561	-5.22352859275806	ENSG00000271892	ns
-0.00545328028475023	3.62067402606245	-0.120754914235716	0.904379311004557	0.978303255465073	-5.22355079665832	ENSG00000130764	ns
-0.00487341908026773	2.86689037322922	-0.120688469228289	0.904431665800272	0.978303255465073	-5.22355667529183	ENSG00000108506	ns
0.0113743771731458	1.70903723494176	0.120359196514134	0.904691119835881	0.978458991215182	-5.2235857595465	ENSG00000227331	ns
0.00449562418355764	4.82551215950385	0.120326123141939	0.904717180941334	0.978458991215182	-5.22358867648881	ENSG00000162434	ns
-0.0264708239765985	1.29140743944661	-0.120175589078918	0.904835799879292	0.978494759654498	-5.22360194288518	ENSG00000251806	ns
0.00641204311957821	4.66965757532202	0.120067865334609	0.904920686171428	0.978494759654498	-5.2236114262699	ENSG00000158864	ns
0.0064402927280236	4.66138972016455	0.119988672691372	0.904983090675192	0.978494759654498	-5.22361839251895	ENSG00000171988	ns
0.00548762018689786	4.76643091688424	0.119924903251605	0.90503334199781	0.978494759654498	-5.22362399871448	ENSG00000107897	ns
0.01497025901388	2.83764442074655	0.119800543150871	0.905131340842846	0.978505520698657	-5.22363492308125	ENSG00000145708	ns
0.0107534025989373	1.82454205916843	0.119732652663001	0.905184840860395	0.978505520698657	-5.22364088211673	ENSG00000228222	ns
-0.0102643772348037	1.87849950907239	-0.119543179010184	0.905334154900439	0.97859041714123	-5.2236574951657	ENSG00000146090	ns
-0.00883221486251573	2.2322939017711	-0.118943092120683	0.905807073986467	0.979025062925022	-5.22370993728999	ENSG00000129116	ns
0.00492623224515443	2.5740267581167	0.118805254785776	0.905915706302403	0.979042857141768	-5.2237219457724	ENSG00000197965	ns
-0.00949012162050078	4.05593646103745	-0.118742505467659	0.905965160876015	0.979042857141768	-5.22372740792683	ENSG00000168824	ns
0.0218342504482005	1.02573198038926	0.118451072782727	0.906194852426161	0.979214539245339	-5.223752738539	ENSG00000231153	ns
0.00695349692150105	2.95496574567945	0.118316931778614	0.906300577862413	0.979241478320687	-5.22376437684151	ENSG00000139974	ns
0.00743118381255536	2.0166920329601	0.118166420239737	0.906419208042386	0.979241478320687	-5.2237774197914	ENSG00000123154	ns
-0.010005878534697	4.81310819939617	-0.117900910415534	0.906628482813008	0.979241478320687	-5.22380038775547	ENSG00000137876	ns
0.00571370091268308	3.10523774758846	0.117582024412328	0.906879837505402	0.979241478320687	-5.22382790479422	ENSG00000144057	ns
0.00692420234171731	6.83436830418839	0.117581211812764	0.906880478030954	0.979241478320687	-5.22382797481923	ENSG00000117632	ns
-0.0113361010007331	2.64041777516253	-0.117564371885651	0.90689375199209	0.979241478320687	-5.22382942587561	ENSG00000134716	ns
0.00360178401979594	2.78899577210636	0.117560347433383	0.906896924243933	0.979241478320687	-5.22382977262231	ENSG00000112679	ns
-0.0199597058214853	2.02763693784036	-0.117467682288519	0.906969967446085	0.979241478320687	-5.22383775336807	ENSG00000259678	ns
-0.0205391535289281	3.91642358742847	-0.117443182467532	0.90698927953959	0.979241478320687	-5.22383986235349	ENSG00000151012	ns
0.0134677690485718	2.26700134197161	0.117409117881355	0.907016131196249	0.979241478320687	-5.22384279395932	ENSG00000267370	ns
0.00835548130832597	3.90729039940677	0.11740106298357	0.907022480543756	0.979241478320687	-5.22384348704138	ENSG00000176165	ns
-0.0124351587761189	1.54698861190041	-0.117341165211283	0.907069695707582	0.979241478320687	-5.22384863944268	ENSG00000019991	ns
-0.0121540874251194	2.66741817749844	-0.117185324927384	0.907192540334989	0.979297631376605	-5.22386203249947	ENSG00000115468	ns
-0.00616432236210152	4.53396502740641	-0.116745301487731	0.907539411104508	0.97947913184976	-5.22389975250636	ENSG00000145860	ns
-0.0125749661800301	5.29370293725955	-0.116736654497394	0.907546227715074	0.97947913184976	-5.22390049232925	ENSG00000105649	ns
-0.00475170944484615	3.44045876563034	-0.116577942977526	0.907671344704629	0.97947913184976	-5.22391406171062	ENSG00000152904	ns
-0.0124793497499058	3.10256370674314	-0.116549228652967	0.907693981309102	0.97947913184976	-5.22391651473257	ENSG00000075426	ns
0.00465428370195253	2.80012749113793	0.116522701922875	0.907714893417545	0.97947913184976	-5.22391878033499	ENSG00000163931	ns
0.00621599905478076	3.33692933239526	0.116047039062265	0.908089889122234	0.979807305057282	-5.2239593184102	ENSG00000188177	ns
0.00703829976935433	1.59992861247182	0.115831986713403	0.908259435692768	0.979851427166566	-5.223977591721	ENSG00000142149	ns
-0.00654097326798464	1.73072807992641	-0.115758787745115	0.908317146503899	0.979851427166566	-5.22398380381727	ENSG00000185164	ns
0.00687697933297171	3.3676537356917	0.115725498429575	0.908343392303911	0.979851427166566	-5.22398662764686	ENSG00000198887	ns
-0.0126650203059029	3.36707116224476	-0.115257235260836	0.908712588987135	0.980173213866136	-5.22402626295858	ENSG00000170860	ns
-0.00457163008847683	2.55673481700804	-0.115031425717772	0.908890633181348	0.98019945773545	-5.22404531881702	ENSG00000082068	ns
-0.00916135977612664	1.92309928101004	-0.114891627434107	0.909000862388272	0.98019945773545	-5.22405709754811	ENSG00000255389	ns
0.0175137658070934	2.67248024757743	0.114740915005572	0.909119699285703	0.98019945773545	-5.22406977981917	ENSG00000224945	ns
-0.00838318197263543	3.91556687754489	-0.114737615110109	0.909122301279969	0.98019945773545	-5.22407005731533	ENSG00000138668	ns
-0.00557567475850274	3.42043989711643	-0.114703183886413	0.909149450638325	0.98019945773545	-5.22407295224411	ENSG00000141759	ns
0.00617197328983443	1.52784773585102	0.11468582930887	0.909163134934783	0.98019945773545	-5.22407441106342	ENSG00000066855	ns
-0.00538312085491999	3.76896502079413	-0.114596988866456	0.909233187144304	0.98019945773545	-5.22408187550303	ENSG00000168827	ns
-0.00755227631091326	2.20537380198241	-0.114279131494435	0.909483829077302	0.980283480868883	-5.22410853477501	ENSG00000139946	ns
0.00699519941538584	2.70211160361769	0.114143722995778	0.909590606355529	0.980283480868883	-5.22411986925449	ENSG00000136715	ns
0.00771344368564719	3.97998943230259	0.114014214199529	0.909692732959135	0.980283480868883	-5.22413069733048	ENSG00000165264	ns
-0.00599968761329839	3.2885881310911	-0.113962638036863	0.909733404743263	0.980283480868883	-5.22413500613173	ENSG00000075407	ns
-0.00434512013663468	2.7581076860231	-0.113915980057458	0.909770198370484	0.980283480868883	-5.22413890237721	ENSG00000066629	ns
-0.00767424255256066	1.6692120455895	-0.113907935176248	0.909776542436495	0.980283480868883	-5.22413957401609	ENSG00000099875	ns
0.00782914029203097	2.38037992873616	0.113822497594145	0.909843917527534	0.980283480868883	-5.22414670397491	ENSG00000101958	ns
0.00484323265228825	3.41731578867356	0.113630380733116	0.90999542110713	0.980283480868883	-5.22416271703296	ENSG00000144659	ns
0.010471862155466	2.54850595836194	0.113489429663245	0.910106577430569	0.980283480868883	-5.22417444819904	ENSG00000072858	ns
-0.0178887853887395	2.88823532017798	-0.113419635007367	0.910161619311536	0.980283480868883	-5.22418025172695	ENSG00000200413	ns
0.00723449473512172	1.44035639496487	0.113397452109171	0.910179113415128	0.980283480868883	-5.22418209552026	ENSG00000169756	ns
-0.0190797360656298	1.48074135214717	-0.113368187010317	0.910202192824766	0.980283480868883	-5.22418452741901	ENSG00000238329	ns
0.00800207354101801	4.5420951979315	0.113325308666551	0.910236008223568	0.980283480868883	-5.22418808943119	ENSG00000111775	ns
-0.00539529049873155	1.51769807018139	-0.113176274344399	0.910353543335377	0.980283480868883	-5.22420045961419	ENSG00000162924	ns
-0.00604299101494421	3.44619746560806	-0.113149512918419	0.910374648803447	0.980283480868883	-5.22420267914972	ENSG00000173889	ns
0.00720193841220018	2.82226331399653	0.112928244921783	0.910549154879999	0.980363417359387	-5.2242210105471	ENSG00000075618	ns
0.00733863876117136	2.33614184021768	0.11286523740082	0.910598847449979	0.980363417359387	-5.22422622397403	ENSG00000102879	ns
-0.00852148785460916	2.02155744560805	-0.112751406531226	0.910688624129738	0.980363417359387	-5.22423563530205	ENSG00000203737	ns
-0.00592550922154	4.80948095433537	-0.112695758182363	0.910732513566033	0.980363417359387	-5.22424023275191	ENSG00000031003	ns
-0.00811960075018447	6.68660193753751	-0.112489180973767	0.910895441919319	0.980462466327482	-5.22425727951874	ENSG00000102409	ns
-0.00612231526736817	3.4919793188515	-0.112273055294973	0.911065905327316	0.980466186133307	-5.22427508077001	ENSG00000083544	ns
-0.0153830149757583	2.61020686494753	-0.112206335941466	0.911118529304013	0.980466186133307	-5.2242805692171	ENSG00000239627	ns
-0.0111843256055708	1.58406591687657	-0.112174396709845	0.911143721077973	0.980466186133307	-5.22428319543846	ENSG00000272019	ns
-0.00442748658932457	1.88087095931269	-0.112074635550207	0.911222407364101	0.980466186133307	-5.2242913935446	ENSG00000091732	ns
-0.0102993309342003	2.901721892059	-0.112035252163505	0.911253471127803	0.980466186133307	-5.22429462795948	ENSG00000181722	ns
0.00699550463275411	2.84372826003374	0.111810627649754	0.911430647054463	0.98058050939032	-5.22431305383949	ENSG00000125991	ns
0.007807998405716	7.88771123965655	0.111257303918622	0.911867108724178	0.980925184099852	-5.22435828517465	ENSG00000142192	ns
0.0212227733867612	3.60491078254181	0.111117802913713	0.911977151426235	0.980925184099852	-5.22436965326074	ENSG00000148482	ns
0.00613497864443202	2.88607601696025	0.111031558759681	0.912045184349759	0.980925184099852	-5.22437667425907	ENSG00000167881	ns
0.00951816871626932	2.48049873354026	0.110947166101343	0.91211175738096	0.980925184099852	-5.22438353925633	ENSG00000148120	ns
-0.00887936073693218	4.23727818518778	-0.110792016198278	0.912234148825099	0.980925184099852	-5.22439614645511	ENSG00000198015	ns
0.00717320534722621	3.30132915968449	0.110789859493203	0.91223585017709	0.980925184099852	-5.2243963215808	ENSG00000140006	ns
-0.0305205614295001	1.25963452769871	-0.110728491426749	0.912284261551445	0.980925184099852	-5.22440130327515	ENSG00000263675	ns
0.00465386526959888	3.253359302306	0.110670358981551	0.912330120753543	0.980925184099852	-5.22440601976639	ENSG00000145996	ns
0.00926547133214228	2.75647099077584	0.110513358216625	0.912453976153018	0.980925184099852	-5.22441874542506	ENSG00000164106	ns
-0.0100396126760796	2.24196059549726	-0.110505095939148	0.912460494192695	0.980925184099852	-5.22441941462188	ENSG00000172728	ns
0.00691552355051872	3.88808607246522	0.110408658075583	0.912536573643133	0.980930700294664	-5.22442722183482	ENSG00000136521	ns
0.0209586025468944	2.81915647328845	0.110223856244107	0.912682365388084	0.981011146999584	-5.22444216359724	ENSG00000238368	ns
0.0052842340987076	1.93336671848034	0.110117979533908	0.912765893795445	0.981024661661678	-5.22445071276437	ENSG00000006607	ns
-0.0247635060940576	1.25891328363792	-0.109943392939557	0.912903631073376	0.981096432430665	-5.22446479207746	ENSG00000207827	ns
0.00680046269041323	2.55023207108802	0.109502163758856	0.913251743731742	0.98133450495511	-5.22450027493139	ENSG00000134824	ns
0.0105261880879155	2.46262680303109	0.109402482978113	0.913330390368413	0.98133450495511	-5.22450827133323	ENSG00000181524	ns
0.00520389616325945	2.80933235705508	0.109392726199491	0.913338088367015	0.98133450495511	-5.2245090536319	ENSG00000241127	ns
-0.00947003059481144	4.21457258731827	-0.109109349139818	0.913561673624601	0.981428964133357	-5.22453174438734	ENSG00000108797	ns
0.00495402457190064	2.04327051291669	0.109030303706415	0.913624041941638	0.981428964133357	-5.2245380632738	ENSG00000128915	ns
-0.0199997761597119	3.03902158117959	-0.108945881803584	0.913690652998609	0.981428964133357	-5.22454480690073	ENSG00000238693	ns
0.00673867751537083	3.01721951513691	0.10892143825847	0.913709939702341	0.981428964133357	-5.22454675847808	ENSG00000123908	ns
-0.00961093430333615	1.53470263081691	-0.108796770668878	0.913808307053225	0.981458374374108	-5.22455670515442	ENSG00000239653	ns
0.00417507379028859	6.09313841957625	0.108314911105993	0.914188524899651	0.981699389329508	-5.22459504356402	ENSG00000131437	ns
0.0080425033572693	2.90509099067694	0.108165201489296	0.914306659436676	0.981699389329508	-5.2246069203492	ENSG00000181264	ns
-0.00493087548212712	3.03738125045868	-0.108160670369994	0.914310234933362	0.981699389329508	-5.22460727955666	ENSG00000120533	ns
-0.00376444490049077	1.85297012722807	-0.108152446026308	0.914316724750187	0.981699389329508	-5.22460793150849	ENSG00000083817	ns
0.0083648841675017	2.11558740930779	0.107578720106715	0.914769465491613	0.982097580933723	-5.22465328904704	ENSG00000162543	ns
0.00551727672225777	2.6970907141705	0.107448409282367	0.914872300834533	0.982097580933723	-5.22466355754045	ENSG00000269044	ns
0.00593668027685079	1.84102899344466	0.107412444382919	0.914900682947082	0.982097580933723	-5.22466638938447	ENSG00000184924	ns
-0.00515892738838741	1.83104828614051	-0.10717326382936	0.915089437865598	0.98215937347318	-5.22468519814504	ENSG00000214026	ns
0.00502651506085883	3.08151181921209	0.107151874577899	0.915106317933425	0.98215937347318	-5.22468687811895	ENSG00000123297	ns
-0.00955862660204065	4.91490855329465	-0.106984379844377	0.915238503561501	0.98215937347318	-5.22470002205457	ENSG00000184983	ns
-0.0159454178062792	3.18788441152999	-0.106979447646422	0.915242396052977	0.98215937347318	-5.22470040879104	ENSG00000229152	ns
0.0071504281929089	4.12499919180245	0.106856040009553	0.915339790063077	0.982183710065409	-5.22471007945402	ENSG00000142507	ns
0.0157604495249792	1.84333843040035	0.106727996082726	0.915440844444622	0.982183710065409	-5.22472010164121	ENSG00000224050	ns
-0.0225995635751963	1.84896425394007	-0.106680675222104	0.915478191205911	0.982183710065409	-5.22472380247555	ENSG00000207627	ns
0.00444107739096156	2.19804110632157	0.106525427732472	0.915600717608665	0.982238944883411	-5.22473593243678	ENSG00000162086	ns
0.00624853546297599	2.60054199075294	0.105454250371433	0.916446182040201	0.983069665054529	-5.22481914564889	ENSG00000101236	ns
0.00589278734141363	5.41164341490377	0.105354578757148	0.916524856339719	0.98307778617168	-5.22482684578445	ENSG00000143164	ns
-0.00546497048229044	3.6641724628497	-0.104603887403624	0.917117430367345	0.983621261059467	-5.22488460667789	ENSG00000116857	ns
-0.00723671233787782	3.06152880165489	-0.104442888121511	0.917244524735008	0.983621261059467	-5.22489694078163	ENSG00000185950	ns
-0.00645553362229334	2.54934261711944	-0.104358368632665	0.917311246097934	0.983621261059467	-5.22490340819241	ENSG00000167657	ns
0.00541565084270612	5.42152046646189	0.104266760637254	0.917383563946729	0.983621261059467	-5.22491041210445	ENSG00000084090	ns
-0.00449890874373082	5.8047072226284	-0.104189489723865	0.917444564260078	0.983621261059467	-5.22491631509179	ENSG00000029725	ns
0.016230949086065	1.91736473868863	0.104047231177555	0.917556869353254	0.983621261059467	-5.22492717126658	ENSG00000201772	ns
-0.00624914484231542	1.79656176746073	-0.104015373262042	0.917582019611973	0.983621261059467	-5.22492960040765	ENSG00000198056	ns
-0.00591034570337268	4.6952092060436	-0.10398976745761	0.917602234197872	0.983621261059467	-5.22493155229123	ENSG00000004478	ns
-0.0233465483363253	1.05448948379058	-0.103901617913768	0.917671824562858	0.983621261059467	-5.22493826809682	ENSG00000221670	ns
-0.00877333503540711	5.76294628103403	-0.103507474641247	0.917982992079278	0.983878515386674	-5.22496822687041	ENSG00000132341	ns
0.0119885660591574	4.14337626434306	0.103361882104532	0.918097937489515	0.98392543862724	-5.22497926455638	ENSG00000089169	ns
-0.00483756105558042	3.44625879298136	-0.103214762299794	0.918214090471523	0.983973648648215	-5.22499040225493	ENSG00000171681	ns
0.00473423903753556	2.40593968776733	0.102938312019834	0.918432356396053	0.984078453059644	-5.22501128802281	ENSG00000172840	ns
0.0087222009992507	7.30891346543686	0.10287663395777	0.918481053971718	0.984078453059644	-5.22501594015045	ENSG00000162545	ns
0.00599968134591444	1.65549092212496	0.102820444226841	0.918525418540049	0.984078453059644	-5.2250201758896	ENSG00000134321	ns
0.0109984692043632	2.88507730189162	0.102639023910015	0.918668660626715	0.984086604926559	-5.2250338360717	ENSG00000164976	ns
0.0224224548293441	2.25839476574046	0.102620810419558	0.918683041406706	0.984086604926559	-5.22503520613868	ENSG00000201899	ns
-0.00648928830332629	4.25480190798074	-0.102540367371886	0.918746556950096	0.984086604926559	-5.22504125437088	ENSG00000182985	ns
0.0077418276247947	6.67620836871141	0.102283066111297	0.918949718297175	0.984227965386687	-5.22506056812533	ENSG00000162188	ns
-0.00486768279686878	3.61699067227913	-0.102051296634866	0.919132724787573	0.984347719048256	-5.22507792387454	ENSG00000257103	ns
0.00398313582575094	3.13676576292123	0.10187341872247	0.919273181189692	0.984394011473627	-5.22509121733604	ENSG00000096717	ns
-0.0215138741548697	1.99849805094929	-0.10175251470821	0.919368651202431	0.984394011473627	-5.22510023970012	ENSG00000265694	ns
-0.00512278486052598	2.92008838459111	-0.101578726712411	0.919505882344118	0.984394011473627	-5.2251131897299	ENSG00000117448	ns
-0.0129931628789444	3.27978493724581	-0.101424250450737	0.919627866110945	0.984394011473627	-5.22512468214799	ENSG00000183298	ns
-0.00504769941603378	1.6413551855519	-0.101237686502024	0.919775190848605	0.984394011473627	-5.22513853845721	ENSG00000198133	ns
0.0107293336497916	1.62349768561025	0.101199052594736	0.919805699403556	0.984394011473627	-5.22514140465316	ENSG00000226762	ns
0.020169978139595	1.25166816307295	0.101173080163973	0.919826209469185	0.984394011473627	-5.22514333089713	ENSG00000207162	ns
-0.00514000078905896	2.52437478198211	-0.101154998802028	0.919840488100503	0.984394011473627	-5.22514467160862	ENSG00000134138	ns
0.00401211395900214	2.72180640796858	0.100797264525725	0.920122991973854	0.984394011473627	-5.22517114793625	ENSG00000072422	ns
-0.0149007465747024	1.57448669285737	-0.100666865854839	0.920225970797326	0.984394011473627	-5.22518077557809	ENSG00000272668	ns
0.00469079356072299	2.83477372505421	0.10045115828094	0.92039632304638	0.984394011473627	-5.22519667443173	ENSG00000060688	ns
-0.00353494724853975	2.32906120619438	-0.100351071025328	0.920475366933397	0.984394011473627	-5.22520403984457	ENSG00000156973	ns
0.00617449082065669	4.1746581450189	0.100294011803506	0.92052042980321	0.984394011473627	-5.22520823554362	ENSG00000113657	ns
0.00610552591311508	2.57052172287513	0.100242357855342	0.920561224051948	0.984394011473627	-5.22521203172328	ENSG00000185722	ns
0.00591082201533677	1.8294902995662	0.100235216470779	0.920566864052461	0.984394011473627	-5.22521255640795	ENSG00000100601	ns
0.00375171966226739	3.87811024125302	0.100201510022686	0.920593484209926	0.984394011473627	-5.22521503235009	ENSG00000110925	ns
-0.0042162223248603	4.92622815462985	-0.100183686870184	0.920607560340834	0.984394011473627	-5.22521634123185	ENSG00000164609	ns
-0.00451958629953575	2.61281405493476	-0.100168658036468	0.920619429631968	0.984394011473627	-5.22521744472593	ENSG00000085415	ns
0.00720410215340039	1.77257567713648	0.10013281752145	0.920647735395462	0.984394011473627	-5.22522007565261	ENSG00000137269	ns
-0.0243596774746734	0.987979286852445	-0.100122653277968	0.920655762828887	0.984394011473627	-5.22522082160285	ENSG00000268519	ns
-0.00734749260820822	3.57660283099937	-0.100029871461304	0.920729039681472	0.984394011473627	-5.22522762732897	ENSG00000162174	ns
-0.0080602045930509	1.69924877319142	-0.0999078575928123	0.920825404363257	0.984394011473627	-5.22523656768307	ENSG00000066827	ns
0.00983248824844418	1.8018806825608	0.0999049102953489	0.920827732108416	0.984394011473627	-5.22523678350626	ENSG00000127418	ns
-0.00478240704594546	2.99775425606427	-0.0997052474361791	0.920985425403826	0.984394011473627	-5.22525138949844	ENSG00000152767	ns
-0.00685892687059386	2.19378192045911	-0.0996729172210708	0.921010960039424	0.984394011473627	-5.22525375181226	ENSG00000102119	ns
0.0104344083345831	2.8544906778939	0.0996524592633669	0.921027117924406	0.984394011473627	-5.22525524624486	ENSG00000144227	ns
0.0059642732547216	2.65307330366291	0.0995394611513288	0.921116365487947	0.984396018192608	-5.22526349511601	ENSG00000070269	ns
-0.0124963066063839	1.65239253329385	-0.099469790028026	0.921171393271804	0.984396018192608	-5.22526857645184	ENSG00000259196	ns
0.0044837199722223	2.75521588155797	0.099284550531584	0.921317701387442	0.984476276326051	-5.22528206925927	ENSG00000130818	ns
-0.00663849543792772	3.24644856251297	-0.098866221706505	0.921648121048397	0.984702561595536	-5.22531244776088	ENSG00000144647	ns
0.00584607986619634	5.07562200450242	0.0987394423804262	0.921748261254354	0.984702561595536	-5.22532162899854	ENSG00000111269	ns
-0.0186016205439444	1.00528099433848	-0.0987288518434179	0.9217566265449	0.984702561595536	-5.22532239542222	ENSG00000238716	ns
-0.00778633140515916	3.5699709409297	-0.0985751317295505	0.92187804853232	0.984702561595536	-5.22533351069926	ENSG00000066027	ns
-0.00413908558145604	5.17959752754571	-0.0985656035506238	0.921885574807798	0.984702561595536	-5.22533419909821	ENSG00000150471	ns
0.00825553197120343	1.74269753680273	0.0984261340001827	0.921995742146779	0.984734804249726	-5.22534426798603	ENSG00000135929	ns
0.0140719952303572	4.36349955544555	0.0983470551341361	0.922058207422027	0.984734804249726	-5.22534997068822	ENSG00000147027	ns
-0.00444999218611741	3.34743660367841	-0.0981130185779828	0.922243078401508	0.984767259068235	-5.22536682118411	ENSG00000145868	ns
0.0188041913377979	2.89074396746647	0.0980752789043225	0.922272890263014	0.984767259068235	-5.22536953466162	ENSG00000201662	ns
0.00464414676555736	1.7720410159588	0.0980380815875693	0.922302273808373	0.984767259068235	-5.2253722081227	ENSG00000121406	ns
-0.0078027328621495	1.8580935173687	-0.0974405890722046	0.922774270343864	0.984966005857743	-5.22541501244474	ENSG00000111863	ns
0.00889947474127406	1.42599020515306	0.0973523977116182	0.922843940568658	0.984966005857743	-5.22542130831685	ENSG00000187688	ns
0.00921658425678373	1.37295929761268	0.0971867061515459	0.922974836766043	0.984966005857743	-5.22543312142327	ENSG00000227627	ns
-0.00606633328623829	2.39806030326193	-0.097162945798309	0.922993607602116	0.984966005857743	-5.22543481378692	ENSG00000112242	ns
0.00502441877661264	2.05010836646406	0.0970551054357178	0.923078802756747	0.984966005857743	-5.22544248966565	ENSG00000110906	ns
0.00635909046785055	1.63189273700367	0.0970482977614067	0.923084180930047	0.984966005857743	-5.22544297393749	ENSG00000234851	ns
0.0167486692387742	1.16531914225858	0.0969937511437063	0.92312727377504	0.984966005857743	-5.2254468529488	ENSG00000251980	ns
-0.0125767456193464	1.58743800984653	-0.0969618095047744	0.923152508373335	0.984966005857743	-5.22544912342468	ENSG00000257386	ns
-0.00284691549379446	3.31110746925123	-0.0968405015866347	0.923248345026773	0.984966005857743	-5.22545773942553	ENSG00000167721	ns
0.00645166572903033	1.60407991291884	0.0968377390565034	0.923250527516343	0.984966005857743	-5.22545793551109	ENSG00000105750	ns
-0.00771214242863882	1.76464390156498	-0.0967196385438146	0.923343831358559	0.984966005857743	-5.2254663131071	ENSG00000256742	ns
-0.0042056407876796	3.33743730834581	-0.0966156989549816	0.923425948438518	0.984966005857743	-5.22547367772773	ENSG00000132153	ns
0.0133909105080405	1.30181823593862	0.0965902066403762	0.923446088673991	0.984966005857743	-5.2254754827724	ENSG00000231699	ns
-0.00690142834257301	2.939869599132	-0.096539973427822	0.923485775635319	0.984966005857743	-5.22547903826246	ENSG00000120549	ns
0.00659252759442319	2.69814121832374	0.0963702177552822	0.923619893272365	0.985033064207322	-5.2254910398329	ENSG00000127720	ns
-0.0184934934979051	2.13697215748157	-0.0962234361633463	0.923735861748333	0.985080757773424	-5.22550140013752	ENSG00000216901	ns
-0.0135083468359176	1.72827158814272	-0.0960396685849195	0.923881054285454	0.985145257937143	-5.22551434877772	ENSG00000269279	ns
-0.0030071866679604	5.46541503501682	-0.0958440506783152	0.92403561249585	0.985145257937143	-5.22552810523071	ENSG00000085224	ns
-0.00917361225990732	2.65952751747342	-0.0958274892117902	0.924048697888913	0.985145257937143	-5.22552926859677	ENSG00000125505	ns
-0.00765689507250267	2.00651296124503	-0.0957861537173501	0.924081357600666	0.985145257937143	-5.22553217134649	ENSG00000170222	ns
-0.00479099115513204	3.95811211141756	-0.0955948486523274	0.924232511937898	0.985168593926105	-5.22554558927812	ENSG00000072832	ns
-0.00723828838580065	1.62798184582101	-0.0955780859183695	0.92424575667695	0.985168593926105	-5.22554676372064	ENSG00000267957	ns
0.00898810119946036	3.21303121776364	0.095318252419183	0.924451061687076	0.985278723126591	-5.22556494203241	ENSG00000183617	ns
-0.00402437100768838	1.82331305128897	-0.0950457329853642	0.924666395943415	0.985278723126591	-5.22558395472606	ENSG00000010292	ns
0.00479488245500326	2.18597403059382	0.0950039327817661	0.924699425342142	0.985278723126591	-5.22558686616195	ENSG00000141076	ns
0.00497581065919883	1.59869816263127	0.0948315976534076	0.924835601346647	0.985278723126591	-5.22559885599862	ENSG00000174705	ns
-0.0126564020521349	1.86333478723844	-0.0948139560417147	0.924849541547385	0.985278723126591	-5.22560008214716	ENSG00000196187	ns
0.00425561314674372	3.24908614136084	0.0947954024580974	0.924864202403622	0.985278723126591	-5.22560137143466	ENSG00000108829	ns
0.00405981097257202	2.90358695620418	0.0947395607830815	0.924908328095521	0.985278723126591	-5.22560525034777	ENSG00000166272	ns
-0.00630120026496606	2.48531077020081	-0.0947258308173786	0.924919177452628	0.985278723126591	-5.22560620371825	ENSG00000092068	ns
0.0040332890580359	3.81085076084921	0.0944348367601299	0.925149123029607	0.985318786195229	-5.2256263770504	ENSG00000025796	ns
0.00780411970447625	2.55507005542306	0.0943469827415255	0.92521854716885	0.985318786195229	-5.22563245538898	ENSG00000187764	ns
0.00842828483718616	2.07456189295848	0.0943447139584816	0.925220340017895	0.985318786195229	-5.22563261228392	ENSG00000233654	ns
-0.00836909621818371	6.45736788477868	-0.0943174954729825	0.925241848775688	0.985318786195229	-5.2256344942513	ENSG00000163399	ns
0.00413511585193405	2.73891192046609	0.0941376326026336	0.925383982526598	0.985353107479168	-5.22564691686321	ENSG00000163481	ns
0.00734153894935252	2.76026335068453	0.0940122236362745	0.925483086405618	0.985353107479168	-5.22565556447619	ENSG00000234740	ns
-0.0104533370461848	4.90031347895411	-0.0940061554451868	0.925487881796939	0.985353107479168	-5.22565598261786	ENSG00000100097	ns
-0.0077967945192392	2.91466707734172	-0.0938120135908516	0.925641303975381	0.985433211876226	-5.22566934613871	ENSG00000145781	ns
-0.00432876884808064	1.91780293267287	-0.0937305687367257	0.925705667282542	0.985433211876226	-5.22567494407504	ENSG00000165259	ns
0.0126770374723304	2.00340134494148	0.0933818425030403	0.925981260322233	0.985565372800252	-5.22569885806738	ENSG00000187103	ns
-0.00399692179447309	2.20431127192557	-0.0930765157936672	0.926222562896974	0.985565372800252	-5.22571972277093	ENSG00000167130	ns
0.00658904864089394	1.84728577939069	0.0930451783532674	0.926247329567613	0.985565372800252	-5.22572186037093	ENSG00000189046	ns
0.0130028987129811	3.17836528846776	0.093025644885465	0.926262767335519	0.985565372800252	-5.22572319243037	ENSG00000226318	ns
-0.00554911807025604	4.83703245608204	-0.0930072875355878	0.926277275615319	0.985565372800252	-5.22572444403118	ENSG00000134769	ns
0.0193772244179076	1.44376130708463	0.0929422090748856	0.926328708979076	0.985565372800252	-5.22572887907977	ENSG00000252772	ns
-0.00464295358820932	3.12193905964736	-0.0929420910936563	0.926328802223295	0.985565372800252	-5.22572888711729	ENSG00000162961	ns
-0.00369039187970888	3.57366264326342	-0.0928192136906821	0.926425916606076	0.985580225366737	-5.22573725264956	ENSG00000109832	ns
-0.00610032130979388	1.52560534434777	-0.0926117515978165	0.926589883842131	0.985580225366737	-5.2257513516286	ENSG00000186446	ns
0.0038940197530879	1.53449315349097	0.0925714755755679	0.92662171628581	0.985580225366737	-5.22575408510377	ENSG00000181027	ns
0.00351445834506547	3.06784515406755	0.0925636512654537	0.926627900299596	0.985580225366737	-5.22575461599047	ENSG00000169155	ns
-0.0035326868941139	3.94819571575492	-0.0922099263619732	0.926907474721542	0.985801749653849	-5.22577856970374	ENSG00000100796	ns
0.00702937918085644	1.49430869502796	0.0918221536119682	0.927213970312395	0.985889710156227	-5.22580472375317	ENSG00000232784	ns
-0.00432719850197172	1.77397394676929	-0.0917995319067584	0.927231850852903	0.985889710156227	-5.2258062461149	ENSG00000151611	ns
-0.00785360040899619	6.41887924241786	-0.0917345366044049	0.927283224341039	0.985889710156227	-5.22581061798551	ENSG00000010404	ns
-0.00683854142548146	4.2637315585406	-0.0916988310992375	0.927311446765193	0.985889710156227	-5.22581301837804	ENSG00000135047	ns
0.0114561377269706	1.58449908386005	0.0916542118702865	0.927346714927075	0.985889710156227	-5.22581601670514	ENSG00000252464	ns
-0.00890727193861185	1.233127064107	-0.0914680115020493	0.927493893973374	0.985970365836988	-5.22582851327026	ENSG00000271964	ns
0.00497479667593836	4.63177727617144	0.0913325640849478	0.927600957783749	0.985979065757846	-5.22583758766546	ENSG00000103591	ns
-0.0221005454104188	1.44063071218389	-0.0912772199306225	0.927644704714166	0.985979065757846	-5.22584129161789	ENSG00000251787	ns
0.0110206805308546	1.417996240701	0.0911801636565268	0.927721423642234	0.98598481076774	-5.22584778176913	ENSG00000213261	ns
0.00607473875324338	2.99568173924313	0.0910620148823495	0.927814816244799	0.986008274358231	-5.22585567306088	ENSG00000103489	ns
-0.0194963236126713	1.40343000690319	-0.0908126764480774	0.928011913191338	0.986090511566156	-5.22587229309303	ENSG00000212528	ns
0.00610791297544777	2.18606619684956	0.090730038103191	0.928077238122641	0.986090511566156	-5.22587779142731	ENSG00000175220	ns
0.0153470024488878	1.76429402829199	0.0906934457243714	0.928106164256501	0.986090511566156	-5.22588022449939	ENSG00000223942	ns
-0.0175540603433167	0.921086364402139	-0.0903458029688794	0.928380979389163	0.986306702092713	-5.22590329075739	ENSG00000263820	ns
-0.00688580717210296	2.67363496820992	-0.0899873144672048	0.928664377416836	0.986471175911334	-5.22592698390004	ENSG00000137309	ns
-0.00544991169288656	1.91070121775988	-0.0897062984101681	0.928886537219919	0.986471175911334	-5.22594549091513	ENSG00000103056	ns
0.0131220706316726	2.60393346947779	0.0890134656204374	0.929434286864022	0.986471175911334	-5.22599087197231	ENSG00000201482	ns
-0.00414005705405662	1.70078124503511	-0.0889728595533727	0.92946639086037	0.986471175911334	-5.22599352078899	ENSG00000140406	ns
0.0065251853445738	2.06974665477527	0.0889178567176651	0.929509877428428	0.986471175911334	-5.22599710680974	ENSG00000102699	ns
0.0046123855965936	2.39028869971484	0.0888646607342766	0.929551935661895	0.986471175911334	-5.2260005729205	ENSG00000180182	ns
-0.00486654088304261	3.25050746607916	-0.0888318437727812	0.929577881771403	0.986471175911334	-5.22600271015356	ENSG00000135870	ns
0.00455440027738785	5.85240843321868	0.0886211268565928	0.929744482950491	0.986471175911334	-5.22601641447549	ENSG00000128524	ns
0.00475973393800588	3.09916950441742	0.0885380572551789	0.929810161955726	0.986471175911334	-5.22602180810325	ENSG00000035681	ns
-0.00371168053008253	3.03395928944887	-0.0885176251015087	0.929826316719681	0.986471175911334	-5.2260231339682	ENSG00000169905	ns
0.00425454555330962	4.01958749890353	0.0885036432574897	0.929837371537711	0.986471175911334	-5.22602404108918	ENSG00000104979	ns
-0.00473417531075793	2.44706797239856	-0.0884211487377241	0.929902596544838	0.986471175911334	-5.22602939029367	ENSG00000186665	ns
-0.00662672321952718	2.94522431472171	-0.0883612818115724	0.929949931152914	0.986471175911334	-5.22603326913141	ENSG00000176623	ns
0.00979626090750996	3.14428242861406	0.0883577768616264	0.929952702397685	0.986471175911334	-5.22603349613923	ENSG00000225302	ns
0.0106200500728375	1.58671898056336	0.0883295418172822	0.929975026919326	0.986471175911334	-5.22603532453203	ENSG00000257613	ns
0.00534881357513628	3.24858047089473	0.0882207852948243	0.930061017658078	0.986471175911334	-5.22604236172764	ENSG00000117408	ns
-0.0225103809963829	1.49846908182691	-0.0881995432729493	0.93007781322861	0.986471175911334	-5.22604373520148	ENSG00000265135	ns
0.00658271863829762	3.98477983618716	0.0881026988294294	0.93015438627476	0.986471175911334	-5.22604999281268	ENSG00000187325	ns
-0.00564906838647072	1.49049953375877	-0.0880220421647909	0.930218160463067	0.986471175911334	-5.22605519920436	ENSG00000167703	ns
-0.00518712679600153	1.53906394006037	-0.087886199606752	0.930325570472109	0.986471175911334	-5.22606395707379	ENSG00000018408	ns
-0.00649945564570453	2.45123356815643	-0.0878438415494512	0.930359063036924	0.986471175911334	-5.22606668516352	ENSG00000157601	ns
-0.00912075106597809	1.25260004270412	-0.0877310834620275	0.930448221606418	0.986471175911334	-5.22607394099107	ENSG00000255176	ns
0.00478982044705445	2.46119747150939	0.0877092442382275	0.930465490129951	0.986471175911334	-5.22607534523813	ENSG00000175322	ns
0.00314756083843593	2.07686222650737	0.0875603310553103	0.930583238382551	0.986471175911334	-5.22608491093788	ENSG00000087111	ns
0.0140952274772772	1.81223298133691	0.0874509010763917	0.930669767575325	0.986471175911334	-5.22609193000765	ENSG00000235619	ns
-0.00620716733103421	5.93292597215659	-0.0874415287308764	0.930677178577317	0.986471175911334	-5.22609253076175	ENSG00000126945	ns
0.00666467039991847	2.24824288585418	0.0874408161151533	0.93067774206475	0.986471175911334	-5.22609257643678	ENSG00000113532	ns
-0.0119440906078452	1.24622456844318	-0.0874066202792404	0.930704781818694	0.986471175911334	-5.22609476777784	ENSG00000272440	ns
-0.0136532475996005	2.51026137923034	-0.0873768187902438	0.930728346887587	0.986471175911334	-5.2260966768212	ENSG00000232034	ns
0.00570018052691346	4.19301170287212	0.0873214680546099	0.930772114796261	0.986471175911334	-5.22610022078826	ENSG00000237190	ns
-0.00484407633832196	1.6958547769261	-0.0872685515029654	0.930813958105896	0.986471175911334	-5.22610360680178	ENSG00000151665	ns
-0.0064433221488942	2.3405242839851	-0.0872622241173309	0.93081896144505	0.986471175911334	-5.22610401153992	ENSG00000156140	ns
0.00508977855467019	1.60451974203871	0.0871323087385345	0.930921691811	0.98649822071723	-5.22611231523443	ENSG00000184261	ns
-0.0101714201653735	1.67413842734177	-0.0870494884871086	0.930987182404052	0.98649822071723	-5.22611760233359	ENSG00000196890	ns
-0.00470034919410134	3.25621320728238	-0.0868277767547703	0.931162504608984	0.986589009756658	-5.22613173128469	ENSG00000137145	ns
-0.00397756717764874	2.22060216201029	-0.0867601996126421	0.931215943032562	0.986589009756658	-5.22613603058906	ENSG00000143786	ns
0.00351661273818227	4.05933249937726	0.086641522949297	0.931309790535933	0.986589009756658	-5.2261435727822	ENSG00000122565	ns
0.020966778021118	1.73006715997492	0.086580189050694	0.931358292734262	0.986589009756658	-5.22614746665706	ENSG00000251722	ns
-0.00727696322325411	5.91172224061073	-0.0863098731805734	0.931572058794139	0.986722251909738	-5.22616459522254	ENSG00000152234	ns
-0.00618132577112007	3.70881318619797	-0.0862406389662873	0.931626810099068	0.986722251909738	-5.22616897363601	ENSG00000132821	ns
0.00307779484496296	3.22464533694	0.0860972370083401	0.931740215267824	0.986766772599994	-5.22617803129106	ENSG00000083844	ns
0.00376032662909287	2.8523249974844	0.0859790918907718	0.93183364788977	0.986790136008269	-5.22618548233504	ENSG00000248008	ns
0.00344798189570916	2.66449990558052	0.0857118361723766	0.932045005116151	0.986858050840107	-5.22620229958373	ENSG00000128581	ns
0.00479660249203473	3.71752204612109	0.0855353917609468	0.93218454759404	0.986858050840107	-5.22621337378677	ENSG00000176095	ns
0.00900522625692379	1.37944331890788	0.0854875445669145	0.932222388301708	0.986858050840107	-5.22621637289456	ENSG00000259051	ns
-0.00532199447235282	4.1679107801923	-0.0853956182210751	0.93229509014453	0.986858050840107	-5.22622213021828	ENSG00000171714	ns
-0.0126221525706907	2.73348733539392	-0.0852301047720388	0.932425991330252	0.986858050840107	-5.22623248067279	ENSG00000206814	ns
-0.00430210977972756	4.23802634028487	-0.0852015980015506	0.932448536939539	0.986858050840107	-5.22623426132958	ENSG00000180957	ns
-0.0048283822703965	3.41272657527983	-0.0851911203254561	0.932456823602241	0.986858050840107	-5.22623491566112	ENSG00000037474	ns
0.0160063363677418	1.29880901640786	0.0851759821690003	0.932468796193777	0.986858050840107	-5.22623586089788	ENSG00000264370	ns
0.00412917033192839	2.25432525161845	0.0849679441574168	0.932633332627221	0.986956636578949	-5.22624883392241	ENSG00000108984	ns
0.00516553998214198	3.9897317055251	0.0848636003342109	0.932715858858613	0.986968426800794	-5.22625532874812	ENSG00000162409	ns
-0.004305821823261	3.96069666495617	-0.084584317418047	0.932936749260925	0.987080667446828	-5.22627267331154	ENSG00000100938	ns
0.00494236419282679	3.31978335392372	0.0845489582464451	0.932964715911699	0.987080667446828	-5.22627486517861	ENSG00000108384	ns
-0.00741113725056541	3.59414142835269	-0.0842420125854071	0.93320749220776	0.987153491485306	-5.22629385382937	ENSG00000152193	ns
0.00402028402935706	4.18372082650287	0.084165966707377	0.933267641097584	0.987153491485306	-5.22629854760264	ENSG00000104687	ns
0.003610373897454	2.84530841226665	0.0841168009118734	0.933306529252916	0.987153491485306	-5.22630158000343	ENSG00000165288	ns
-0.00620163805794993	2.2237646773823	-0.0841008563398143	0.933319140799647	0.987153491485306	-5.2263025630371	ENSG00000121350	ns
-0.00548015383701905	4.09521201072469	-0.0836303856153992	0.933691272902331	0.987358521257269	-5.22633148521392	ENSG00000164975	ns
0.00906653908933364	1.47219871715004	0.0834005633930172	0.93387306271428	0.987358521257269	-5.22634555456429	ENSG00000234584	ns
0.00578853942641144	3.2409929501141	0.0832878753292769	0.93396220048507	0.987358521257269	-5.22635243900711	ENSG00000156395	ns
0.00856509546570838	1.42369617931778	0.0831918772548768	0.934038136923648	0.987358521257269	-5.22635829646995	ENSG00000260368	ns
-0.00575071534067728	3.65800805631118	-0.0828292815565392	0.934324963107038	0.987358521257269	-5.22638035985379	ENSG00000152137	ns
-0.00303409771428198	3.39893172787557	-0.0827975944212314	0.934350029184068	0.987358521257269	-5.22638228338923	ENSG00000124535	ns
-0.00475386239579745	4.13442505455691	-0.0826631925137318	0.934456348425554	0.987358521257269	-5.22639043394227	ENSG00000153317	ns
0.00674362057983235	1.54553829845278	0.0825352437018562	0.934557564036135	0.987358521257269	-5.22639818086092	ENSG00000204869	ns
0.00513777183611985	5.06137703232479	0.082528945540095	0.934562546308997	0.987358521257269	-5.22639856188604	ENSG00000166794	ns
-0.00553892648674914	3.89693267036964	-0.0824410207120681	0.93463210108362	0.987358521257269	-5.22640387811203	ENSG00000150779	ns
0.0037201676841363	2.83768515365351	0.0824300894962711	0.934640748486523	0.987358521257269	-5.22640453865358	ENSG00000176261	ns
0.00537488378796391	2.78207545152084	0.0823489715823271	0.934704919024548	0.987358521257269	-5.22640943763731	ENSG00000196569	ns
-0.00672407938788289	1.49336131642254	-0.0823362689246834	0.934714967847913	0.987358521257269	-5.2264102043569	ENSG00000079335	ns
-0.00491837705205311	3.52942917742852	-0.0823227863110516	0.934725633690897	0.987358521257269	-5.22641101802449	ENSG00000174136	ns
0.0193589810940424	1.77289848330305	0.0823038495295604	0.93474061424426	0.987358521257269	-5.2264121606229	ENSG00000206681	ns
0.00908268116980926	2.79381948461251	0.0822773810195466	0.934761553054943	0.987358521257269	-5.2264137572268	ENSG00000143603	ns
0.00403047104146292	3.32758352777937	0.0822362291541602	0.934794107723249	0.987358521257269	-5.22641623852412	ENSG00000145348	ns
0.0032846185396882	3.15956776712006	0.0821436150217245	0.93486737388627	0.987358521257269	-5.2264218182569	ENSG00000125354	ns
-0.00301909811785883	5.48773888626878	-0.0820923084593909	0.934907962266635	0.987358521257269	-5.22642490662303	ENSG00000008294	ns
-0.00478884144599889	1.87269837264471	-0.0820502271360438	0.934941252733991	0.987358521257269	-5.22642743824188	ENSG00000143590	ns
-0.00492918352893046	5.0054332357222	-0.0814827231630211	0.93539021564713	0.987412720455928	-5.22646145262033	ENSG00000172995	ns
0.00480281254530679	2.82862781179664	0.0813087539357214	0.93552785017663	0.987412720455928	-5.2264718325198	ENSG00000143641	ns
0.0172693440528429	1.39228211074483	0.0812674829132161	0.935560501747221	0.987412720455928	-5.22647429170675	ENSG00000221201	ns
-0.00291032019451487	2.43085949914549	-0.081256111967797	0.935569497890638	0.987412720455928	-5.22647496903984	ENSG00000068097	ns
0.0044102763026137	4.05750328324665	0.0812556856829853	0.93556983514678	0.987412720455928	-5.2264749944305	ENSG00000065427	ns
-0.00493640915710225	3.16174630971387	-0.0810260987302759	0.935751475086238	0.987412720455928	-5.22648864989566	ENSG00000048052	ns
0.0163204629341898	1.86486878431697	0.0807169790543227	0.935996043553424	0.987412720455928	-5.22650697482752	ENSG00000201217	ns
0.00387259957467379	2.58454047968553	0.080547595615568	0.936130058525342	0.987412720455928	-5.22651698635574	ENSG00000146834	ns
-0.00409289334652962	3.91018318955282	-0.0805425991933879	0.936134011687377	0.987412720455928	-5.22651728135359	ENSG00000092439	ns
0.00921467907394447	1.92375431002299	0.0804476667148913	0.936209122435952	0.987412720455928	-5.22652288286396	ENSG00000188039	ns
0.00527456128701198	3.12108036336845	0.0804192819166198	0.93623158065334	0.987412720455928	-5.22652455643231	ENSG00000117625	ns
0.00294799728570005	5.1662531341337	0.0802707935313284	0.936349066379001	0.987412720455928	-5.22653330168817	ENSG00000075292	ns
0.00987595143016495	2.56760184101819	0.0802271196306169	0.936383621945763	0.987412720455928	-5.22653587079716	ENSG00000260682	ns
0.00306254255688776	3.64505676561983	0.0802115772130845	0.936395919412666	0.987412720455928	-5.22653678473973	ENSG00000120658	ns
0.0036146758290081	3.76838366784918	0.0801367103751329	0.936455155748651	0.987412720455928	-5.22654118466307	ENSG00000165494	ns
0.00590730424568697	5.24523361873704	0.0801305425356931	0.93646003589893	0.987412720455928	-5.2265415469638	ENSG00000176749	ns
-0.00415074822393313	3.24126117214737	-0.0800375765936468	0.936533593197277	0.987412720455928	-5.22654700443443	ENSG00000172500	ns
-0.0123613000314529	1.58637101843797	-0.0799819493807527	0.936577607297865	0.987412720455928	-5.22655026694459	ENSG00000254392	ns
-0.0107173286983837	3.08812821183367	-0.0798720403875925	0.936664571535253	0.987412720455928	-5.22655670638979	ENSG00000168993	ns
-0.00369432555260918	3.97171909453252	-0.0798223874070975	0.9367038591453	0.987412720455928	-5.22655961259966	ENSG00000047056	ns
0.00641262897573824	1.86224956685115	0.0796357188877874	0.936851560863425	0.987412720455928	-5.22657052222374	ENSG00000196074	ns
0.00322001488034918	5.79164512436459	0.0796086991795851	0.936872940429773	0.987412720455928	-5.22657209924362	ENSG00000124422	ns
-0.00361717571532161	3.47007431799513	-0.0793621861590754	0.937067998049617	0.987412720455928	-5.22658646240361	ENSG00000188906	ns
0.00906001316668226	2.14480067030476	0.0792891290913813	0.937125806445363	0.987412720455928	-5.22659071054286	ENSG00000261037	ns
0.004295725355419	1.7376951310324	0.0792854134915496	0.93712874652412	0.987412720455928	-5.2265909264939	ENSG00000106346	ns
0.0042076245395517	7.34930950031507	0.0792768124623009	0.937135552347437	0.987412720455928	-5.22659142634779	ENSG00000120251	ns
-0.00955176131086777	2.01144923749536	-0.0788629020107536	0.937463077039545	0.987412720455928	-5.2266154169215	ENSG00000081320	ns
-0.00737284547680317	1.38540989438263	-0.0787743409126573	0.937533156288454	0.987412720455928	-5.2266205336876	ENSG00000174944	ns
-0.0097168682627724	1.5522857865009	-0.0787600057583494	0.937544499880887	0.987412720455928	-5.22662136138476	ENSG00000142856	ns
0.00761778711890937	3.68030737007286	0.0787150421644393	0.937580080237245	0.987412720455928	-5.22662395655978	ENSG00000182287	ns
0.00683053498131514	2.2491447915795	0.078686455244227	0.937602701556499	0.987412720455928	-5.22662560574784	ENSG00000147231	ns
-0.0063210985769353	1.72400335906952	-0.0786536148560065	0.937628688781867	0.987412720455928	-5.22662749958062	ENSG00000166435	ns
-0.00220414575800865	2.03096736704824	-0.0786223313450675	0.937653444084253	0.987412720455928	-5.22662930289672	ENSG00000163935	ns
0.00485440657915515	5.81202795533972	0.0784615190272232	0.937780699244932	0.987412720455928	-5.22663856149171	ENSG00000119335	ns
0.0060040807538182	3.39494419623277	0.0783581151697905	0.937862526395156	0.987412720455928	-5.2266445048464	ENSG00000168539	ns
0.00358620196161352	3.38092888537873	0.0783070328217479	0.937902949923732	0.987412720455928	-5.22664743802059	ENSG00000122912	ns
-0.0184504719972494	2.40575958581742	-0.0781013658517333	0.938065704185705	0.987412720455928	-5.22665922817405	ENSG00000221716	ns
0.0132144321482563	2.24713190662294	0.0780736205754229	0.938087660574697	0.987412720455928	-5.22666081633889	ENSG00000252947	ns
0.012570985931776	2.33748640341379	0.0779216750823922	0.938207904402054	0.987412720455928	-5.22666950383312	ENSG00000203286	ns
-0.00502596696156576	4.22131791404395	-0.0779156200523391	0.938212696150395	0.987412720455928	-5.22666984967935	ENSG00000163683	ns
0.00658161699646165	3.46642037738022	0.0778650485267695	0.93825271685499	0.987412720455928	-5.22667273713295	ENSG00000132432	ns
-0.00617916996181034	3.46032529531941	-0.0778156273613819	0.938291827356296	0.987412720455928	-5.22667555709442	ENSG00000157542	ns
-0.00478107434382524	3.3620168999292	-0.077712224335036	0.938373658059686	0.987412720455928	-5.22668145145964	ENSG00000138399	ns
-0.00422514881680236	4.06899791592658	-0.0776393952375993	0.938431293683372	0.987412720455928	-5.22668559829208	ENSG00000168118	ns
-0.021684670438842	1.69853147004263	-0.0776222701190036	0.938444846239193	0.987412720455928	-5.22668657281865	ENSG00000268126	ns
0.0154685572960589	1.11908708256275	0.0776207094472682	0.938446081331747	0.987412720455928	-5.22668666161996	ENSG00000265321	ns
-0.00417797974957557	2.00444537239802	-0.0775112312289925	0.938532721157028	0.987412720455928	-5.22669288641297	ENSG00000163918	ns
0.0026613476290942	4.33115927155193	0.0774744257401665	0.938561848773669	0.987412720455928	-5.22669497715378	ENSG00000101654	ns
0.0158498610607833	1.67787285260628	0.0773412467036804	0.938667246476409	0.987412720455928	-5.22670253411231	ENSG00000252230	ns
-0.00817032284604724	1.80627934491689	-0.0773383945710509	0.938669503662295	0.987412720455928	-5.22670269580829	ENSG00000130958	ns
-0.0103217352949496	2.6068417148056	-0.0772280082254851	0.938756864120659	0.987412720455928	-5.22670894936254	ENSG00000231533	ns
0.00952052944470538	1.57804993924494	0.0771457837710832	0.938821937572492	0.987412720455928	-5.22671360169998	ENSG00000254100	ns
0.00673968900721134	3.53777045054703	0.0770966558660688	0.938860818206151	0.987412720455928	-5.22671637903891	ENSG00000173542	ns
-0.00350339198286553	2.84393642425554	-0.0770441190700199	0.938902396858606	0.987412720455928	-5.22671934713503	ENSG00000156026	ns
-0.00641159392697332	5.13173693174364	-0.0770212263375974	0.938920514670482	0.987412720455928	-5.22672063984024	ENSG00000213760	ns
0.00474442739318381	1.81674219760797	0.0769054396119477	0.939012151330575	0.987433982681513	-5.22672717219349	ENSG00000113248	ns
-0.00343810565069713	1.77415215344703	-0.0767282708182361	0.939152368984967	0.987506323947536	-5.22673714852863	ENSG00000002919	ns
0.00656401684249208	1.44292468562142	0.0764729559635651	0.939354437617617	0.987606964373899	-5.2267514847925	ENSG00000173065	ns
-0.00600818719309948	1.98063561831468	-0.0764268307850608	0.939390943764006	0.987606964373899	-5.22675406968724	ENSG00000122481	ns
0.00374588598165504	2.66930444832604	0.0761881827964662	0.93957982574431	0.987649108718219	-5.22676741882474	ENSG00000071994	ns
0.00920539328093106	4.45305635151698	0.0759004012258376	0.939807599987203	0.987649108718219	-5.22678346081395	ENSG00000253230	ns
0.00451267393174826	2.46045164243121	0.0758722426706828	0.939829887280026	0.987649108718219	-5.22678502721427	ENSG00000164307	ns
0.0112677492025663	1.90853810416833	0.0756473408588012	0.940007897180226	0.987649108718219	-5.22679751716824	ENSG00000199347	ns
-0.0124963600816397	1.25459720748324	-0.075597219418924	0.940047568747141	0.987649108718219	-5.22680029561867	ENSG00000228551	ns
-0.00349847383003432	5.27025010824586	-0.0754689228252331	0.940149117344386	0.987649108718219	-5.22680739927219	ENSG00000164402	ns
0.00614894687766876	3.09463636184669	0.0754567386272082	0.94015876136437	0.987649108718219	-5.22680807327183	ENSG00000214194	ns
0.00956660032406331	2.30098180229988	0.0754508301218161	0.940163438059844	0.987649108718219	-5.22680840007653	ENSG00000196358	ns
0.00984651833514549	1.74404420978759	0.0754211320039352	0.940186944722631	0.987649108718219	-5.22681004231846	ENSG00000272540	ns
-0.00338636213545485	2.20830714284671	-0.0752739804176554	0.940303418980567	0.987649108718219	-5.22681816994872	ENSG00000099284	ns
0.00542790796117698	3.14261702458262	0.0751566434323878	0.94039629515989	0.987649108718219	-5.22682463945639	ENSG00000123552	ns
-0.0046653747045946	3.31113800705438	-0.0751553278860965	0.940397336463867	0.987649108718219	-5.22682471193333	ENSG00000106078	ns
-0.00322681449576345	3.7499267478033	-0.0751253864698518	0.940421036240434	0.987649108718219	-5.2268263611426	ENSG00000103018	ns
0.0148771121930422	2.99286809230183	0.0749738790473189	0.940540960995818	0.987649108718219	-5.2268346962809	ENSG00000251767	ns
0.00274913465149496	3.31822688505206	0.0749342246070601	0.9405723494503	0.987649108718219	-5.22683687508122	ENSG00000011007	ns
-0.00664772187468632	3.43515344547739	-0.0748978876976279	0.940601111998294	0.987649108718219	-5.22683887058911	ENSG00000240764	ns
0.00260900966260813	2.16694704079076	0.0747625577245832	0.940708233391553	0.987649108718219	-5.22684629396983	ENSG00000156170	ns
0.00332849158517057	1.78452848957395	0.0747516772021144	0.940716845993796	0.987649108718219	-5.22684689022634	ENSG00000169330	ns
-0.00635204224975161	1.44254125015173	-0.0745671085246456	0.940862944533569	0.987670958460028	-5.22685699143741	ENSG00000172346	ns
-0.00431832364459783	2.31886478363486	-0.0745448939621831	0.940880528994433	0.987670958460028	-5.22685820552925	ENSG00000271474	ns
0.0031115468136278	1.81249647512128	0.0742689704286484	0.941098945248854	0.987820204008101	-5.22687325542743	ENSG00000124615	ns
0.00273614176978576	5.68276838620418	0.0741847706469739	0.941165597236997	0.987820204008101	-5.22687783688682	ENSG00000153187	ns
-0.0131739269422333	1.47419986545761	-0.0738666135535159	0.941417452110878	0.98790088801876	-5.22689510147208	ENSG00000272337	ns
0.00544789206123397	2.02712043888343	0.0737625230133512	0.941499852057153	0.98790088801876	-5.22690073377189	ENSG00000157368	ns
-0.00369909108771971	4.25973425304622	-0.0737495415037093	0.941510128499275	0.98790088801876	-5.22690143563959	ENSG00000168172	ns
-0.00480172730926087	3.18280083786574	-0.0734904351782147	0.941715244734476	0.98790088801876	-5.22691541883748	ENSG00000086666	ns
0.0063197380877904	2.88702968376517	0.0733886862472016	0.941795793289913	0.98790088801876	-5.22692089647098	ENSG00000232472	ns
0.0148618986619815	2.60006501467818	0.0732933293561211	0.941871282205957	0.98790088801876	-5.22692602310325	ENSG00000252922	ns
-0.0121103730869727	2.96590597913739	-0.0732899813443129	0.941873932656414	0.98790088801876	-5.22692620297991	ENSG00000247627	ns
0.00646768718127788	4.53035960810206	0.0732678859941733	0.941891424436586	0.98790088801876	-5.22692738987775	ENSG00000071054	ns
0.00810166735034712	1.52736135083717	0.0731761055028169	0.941964082756095	0.98790088801876	-5.22693231622872	ENSG00000269621	ns
-0.0065734113206739	2.72253067004366	-0.073071068572668	0.942047236188695	0.98790088801876	-5.22693794654873	ENSG00000156253	ns
-0.00410523618816905	3.56045062507989	-0.0730337510582992	0.942076779092162	0.98790088801876	-5.22693994494194	ENSG00000111913	ns
-0.0157174330865999	9.09461922124164	-0.0728774648842098	0.942200505999483	0.98790088801876	-5.22694830314834	ENSG00000210049	ns
0.00370856359319749	2.47817618953277	0.0728589990036019	0.94221512495836	0.98790088801876	-5.22694928952378	ENSG00000136273	ns
0.00284560630678676	4.84541858476257	0.072824036199131	0.942242804159076	0.98790088801876	-5.22695115641618	ENSG00000197714	ns
-0.00531902447991683	4.11910463350374	-0.0725363843026121	0.942470533885577	0.988000666906693	-5.22696648202453	ENSG00000068697	ns
0.0056114107035139	4.79831803047793	0.0725149338469673	0.942487516086634	0.988000666906693	-5.22696762243913	ENSG00000182899	ns
0.0023419432797751	2.18427413461841	0.0721862000428215	0.942747776095471	0.988000666906693	-5.2269850574071	ENSG00000106603	ns
0.00731222862750291	2.08118404809472	0.0720739875093827	0.942836616699288	0.988000666906693	-5.22699099066296	ENSG00000131981	ns
0.00488256334024761	3.71320809068515	0.0720330839943048	0.94286900090212	0.988000666906693	-5.226993151148	ENSG00000112149	ns
-0.00385547298742805	3.68089761888843	-0.0719545398186666	0.942931186307784	0.988000666906693	-5.22699729633942	ENSG00000002746	ns
-0.00615523068568069	1.86937559816168	-0.0718901014334419	0.942982204071054	0.988000666906693	-5.2270006937176	ENSG00000230551	ns
0.00523975556767642	3.20317013610236	0.071757083060654	0.943087519388301	0.988000666906693	-5.22700769720685	ENSG00000085719	ns
-0.00533605392817105	2.5101884416413	-0.071644516245881	0.943176643290141	0.988000666906693	-5.22701361378071	ENSG00000175414	ns
-0.004160121239559	3.79101579404266	-0.0715481706347078	0.94325292476245	0.988000666906693	-5.22701867038376	ENSG00000138769	ns
0.0055452392306008	2.05684594773721	0.0714819171426399	0.943305381162469	0.988000666906693	-5.22702214368458	ENSG00000164051	ns
-0.0087675582273774	1.29103580353397	-0.071299060387108	0.943450159858731	0.988000666906693	-5.22703171315234	ENSG00000111341	ns
0.00367343585350977	4.0605250624498	0.0712748300756882	0.943469344598891	0.988000666906693	-5.22703297936189	ENSG00000113231	ns
0.00401630303715939	3.64143996769041	0.0712595233621881	0.94348146395379	0.988000666906693	-5.22703377902696	ENSG00000145332	ns
0.00524954261768151	2.79376972274638	0.0711689241079605	0.94355319775487	0.988000666906693	-5.22703850866681	ENSG00000010438	ns
-0.0139705591491022	2.07235101157804	-0.0711463135929576	0.94357110016332	0.988000666906693	-5.22703968808728	ENSG00000199024	ns
-0.00471860836901916	2.67269694641105	-0.0711343649847449	0.943580560767509	0.988000666906693	-5.22704031120496	ENSG00000135631	ns
-0.00856722742464466	5.5330445824163	-0.071034469402124	0.943659655870881	0.988000666906693	-5.22704551664688	ENSG00000113387	ns
-0.00331678445535122	2.47745258007765	-0.0709524669478902	0.943724584020676	0.988000666906693	-5.2270497842331	ENSG00000070495	ns
0.00469460195046656	3.48017185207162	0.0708318730611222	0.943820068911066	0.988000666906693	-5.22705605124886	ENSG00000175182	ns
-0.00513343917085329	7.28877436296654	-0.0708084394238992	0.943838623499465	0.988000666906693	-5.22705726780995	ENSG00000270704	ns
0.0162745127264172	1.70441454593592	0.0705687607034251	0.944028401218962	0.988124511715752	-5.22706968766165	ENSG00000202293	ns
-0.00470734269077333	4.21775917061261	-0.0702166955678194	0.944307172488501	0.988171469704879	-5.22708785489701	ENSG00000184831	ns
-0.00524122803793681	5.5572202394521	-0.0701534717674387	0.944357234933973	0.988171469704879	-5.22709110774507	ENSG00000188229	ns
0.002800157849979	1.91359747725418	0.0700264355136013	0.944457826622307	0.988171469704879	-5.22709763487053	ENSG00000155729	ns
0.00524227479419315	3.5840607489854	0.0698645128910125	0.944586043864298	0.988171469704879	-5.22710593731324	ENSG00000115758	ns
-0.00508056085366038	2.90512839609278	-0.0698438117819699	0.944602435992548	0.988171469704879	-5.22710699735943	ENSG00000106392	ns
0.00406202492215169	4.8728428460141	0.0697171124241458	0.944702763130614	0.988171469704879	-5.22711347843755	ENSG00000177383	ns
-0.00376353505345595	2.15555880557905	-0.0696087160822175	0.944788597706977	0.988171469704879	-5.22711901391968	ENSG00000160179	ns
-0.00441372232802362	5.12774877442123	-0.0695845705223542	0.944807717666414	0.988171469704879	-5.22712024578964	ENSG00000168906	ns
-0.00239353103776629	2.91411147614153	-0.0695842028773224	0.944808008790922	0.988171469704879	-5.22712026454303	ENSG00000138942	ns
-0.00791329976225996	1.91498371013326	-0.0695618815846966	0.94482568421146	0.988171469704879	-5.22712140295555	ENSG00000261705	ns
0.00461976455379087	4.36502269818661	0.0695192340306681	0.944859455337661	0.988171469704879	-5.22712357701633	ENSG00000082898	ns
0.00481163958669173	3.42872893782564	0.0692875346105679	0.945042931895724	0.988288599681588	-5.22713536515383	ENSG00000146147	ns
0.00972879498232104	1.83007432359758	0.0690910987775946	0.945198486519176	0.988318256796907	-5.22714532837313	ENSG00000233144	ns
0.00731638972324689	1.86040143348436	0.0690711845182572	0.945214256446224	0.988318256796907	-5.22714633684496	ENSG00000261596	ns
0.00442663204771865	5.51893678889694	0.0684439363335248	0.945710980068332	0.988762856202719	-5.22717795237617	ENSG00000136888	ns
0.00981807937441115	7.09591845536075	0.0683152586285232	0.945812883825858	0.988781378885408	-5.22718440254448	ENSG00000222489	ns
-0.0124153986192588	3.7525504206607	-0.0680337389153823	0.946035830966627	0.988781378885408	-5.22719847183781	ENSG00000265401	ns
-0.00345663811724428	4.57087355390503	-0.0679404966267482	0.946109674364898	0.988781378885408	-5.22720311893081	ENSG00000084754	ns
0.00563600040009948	3.00201055401889	0.0678659392735703	0.946168720538358	0.988781378885408	-5.22720683020274	ENSG00000157778	ns
0.0118474096818117	1.47264052841602	0.0678538301459268	0.946178310468351	0.988781378885408	-5.22720743257919	ENSG00000211582	ns
-0.0192866167156138	1.52478015177939	-0.0678506079846552	0.946180862288624	0.988781378885408	-5.2272075928496	ENSG00000198502	ns
-0.0033801084441718	1.84379612254538	-0.0677894350807898	0.946229308840795	0.988781378885408	-5.22721063414838	ENSG00000101844	ns
0.00369877448823575	2.62955290971279	0.0676470623632507	0.946342063269418	0.988824468467576	-5.22721770179322	ENSG00000186001	ns
0.00359352000068114	6.2180620793304	0.0675526866997392	0.946416806248015	0.988827836710123	-5.227222378588	ENSG00000137409	ns
-0.00665702004152458	3.50321840021957	-0.0671187953689572	0.946760442718217	0.989112126418473	-5.22724379612016	ENSG00000176485	ns
0.00908478242767963	1.19384025383632	0.0669663491430632	0.946881180636877	0.989163521230485	-5.22725128834159	ENSG00000199497	ns
0.00393365525471712	2.23114715997653	0.0668470723970319	0.946975649094109	0.989187467843393	-5.22725713851755	ENSG00000250312	ns
0.00229615520348503	4.94721161312161	0.0661243663357454	0.947548056402734	0.989409328443884	-5.22729236215252	ENSG00000260482	ns
0.00422931180357899	5.41155833129694	0.0658900006814241	0.947733687826918	0.989409328443884	-5.22730370259484	ENSG00000174748	ns
-0.0170710558954639	1.08862594657231	-0.0657565650009564	0.947839378065003	0.989409328443884	-5.22731014127146	ENSG00000263629	ns
0.00360926607484613	1.56228990358693	0.0656756244373626	0.947903489020524	0.989409328443884	-5.22731404054076	ENSG00000272145	ns
-0.00396678080348023	2.4047652965449	-0.0656597652004696	0.947916050758231	0.989409328443884	-5.22731480398864	ENSG00000263563	ns
0.00252495835589217	2.25456133915446	0.065543309650337	0.948008292936449	0.989409328443884	-5.22732040439629	ENSG00000136868	ns
-0.00750743845485635	2.14444931348194	-0.0655255747360171	0.948022340480508	0.989409328443884	-5.22732125640539	ENSG00000123096	ns
0.0124928801673296	2.26273801221174	0.0654355895325483	0.94809361658807	0.989409328443884	-5.2273255758633	ENSG00000252396	ns
-0.00452502391105503	3.8273669947557	-0.0653026468786879	0.948198919516034	0.989409328443884	-5.22733194649866	ENSG00000112514	ns
-0.00362773321228094	4.23178121522449	-0.0652833760573546	0.948214183873621	0.989409328443884	-5.2273328688849	ENSG00000182827	ns
0.00934981394071865	2.13595034571887	0.0652078666922394	0.948273994795416	0.989409328443884	-5.22733648047248	ENSG00000256306	ns
-0.00335520219206531	3.15654552341015	-0.0650904322452526	0.948367015145782	0.989409328443884	-5.22734208901945	ENSG00000107929	ns
0.00360757775149922	2.40187431548886	0.0650648530791453	0.948387276613857	0.989409328443884	-5.22734330931325	ENSG00000164086	ns
-0.00406735887427079	2.17430695172952	-0.0650585295436855	0.948392285543664	0.989409328443884	-5.22734361091339	ENSG00000178538	ns
-0.00312655527778283	4.09213320586279	-0.0649691669892506	0.948463070658458	0.989409328443884	-5.22734786991448	ENSG00000126247	ns
0.00441594930346056	2.97355550399775	0.0647783229457185	0.948614241839876	0.989409328443884	-5.22735694590617	ENSG00000151322	ns
0.0041235326747695	2.82602688369915	0.064679867857423	0.948692230726008	0.989409328443884	-5.22736161770816	ENSG00000144741	ns
0.00655768693489955	3.18925562602929	0.064630455904806	0.948731371434937	0.989409328443884	-5.22736395968206	ENSG00000134853	ns
0.0104278536633298	1.76872288924848	0.0644890891199656	0.948843353064369	0.989409328443884	-5.22737065014771	ENSG00000203279	ns
-0.00263959824167248	4.54422126210753	-0.06444531024898	0.948878032067578	0.989409328443884	-5.22737271909998	ENSG00000124193	ns
0.00361804002785382	2.63823599728185	0.0643855226319062	0.948925392403216	0.989409328443884	-5.22737554234289	ENSG00000169727	ns
-0.00595694323044782	2.13493624108652	-0.0643552493998262	0.948949373199649	0.989409328443884	-5.22737697088207	ENSG00000212128	ns
0.00535771993211132	5.1906508580387	0.0643372763594246	0.948963610480451	0.989409328443884	-5.22737781867964	ENSG00000117519	ns
-0.00858882739450495	1.19113699077084	-0.0643169593240565	0.948979704568856	0.989409328443884	-5.22737877675956	ENSG00000236818	ns
-0.00403284263989678	1.76520510097077	-0.0642951970908096	0.948996943490924	0.989409328443884	-5.22737980265437	ENSG00000272686	ns
-0.00333041139021439	2.64688495798965	-0.0642037569028233	0.949069377974454	0.989409328443884	-5.2273841094487	ENSG00000134686	ns
0.00324161576836168	3.75627410171988	0.0641395968142923	0.949120202744917	0.989409328443884	-5.22738712770339	ENSG00000163541	ns
0.0109141188089947	1.50733006415727	0.063955415880241	0.949266103879613	0.989423174073413	-5.22739577528397	ENSG00000264834	ns
-0.0100715920524426	2.64777188644289	-0.0639421539022077	0.949276609582224	0.989423174073413	-5.22739639699485	ENSG00000137033	ns
-0.00364075322486279	2.33896170261694	-0.0638003945868661	0.949388907214734	0.989465628761565	-5.22740303450449	ENSG00000158636	ns
-0.0030132913839549	3.58580601393458	-0.0636265753164199	0.949526603231223	0.989481443953564	-5.22741115303616	ENSG00000218739	ns
-0.00416867138610666	2.79713294644712	-0.06351128021254	0.949617938475696	0.989481443953564	-5.22741652587936	ENSG00000100483	ns
-0.00308810920777347	3.60680760807398	-0.0634997233298015	0.949627093721805	0.989481443953564	-5.22741706390202	ENSG00000155849	ns
-0.00692101348609886	1.76945480257275	-0.0634198753051742	0.949690348709952	0.989481443953564	-5.2274207784968	ENSG00000255595	ns
-0.00267307063040767	1.8073876314468	-0.0631789612788291	0.949881200919171	0.989605718024901	-5.22743195769379	ENSG00000169964	ns
-0.00336885070123705	3.92037502333056	-0.0629763338380597	0.950041724771946	0.989637545436593	-5.22744132733303	ENSG00000125841	ns
0.0128942596450572	1.93511632328841	0.062841345116444	0.950148665592616	0.989637545436593	-5.22744755260776	ENSG00000252317	ns
-0.00267768339218932	3.96449577323178	-0.0627908987572604	0.950188630465775	0.989637545436593	-5.22744987561437	ENSG00000138411	ns
0.00445777191093821	4.54920974759733	0.0626891677238808	0.950269224739086	0.989637545436593	-5.22745455455792	ENSG00000145526	ns
-0.0032179186640664	2.60504858284213	-0.0626326819294014	0.950313974649203	0.989637545436593	-5.22745714924961	ENSG00000153395	ns
0.00393930683059995	3.52352898487121	0.0623999588991248	0.950498347214627	0.989637545436593	-5.22746781478584	ENSG00000163956	ns
0.00318471894286221	2.66455909674469	0.0622960922588325	0.950580635436166	0.989637545436593	-5.2274725621107	ENSG00000112365	ns
-0.00349694634611586	3.48831765150321	-0.0622643880615175	0.950605753156833	0.989637545436593	-5.22747400960646	ENSG00000182255	ns
0.0121372530002206	1.06467899394642	0.0620199985329758	0.950799372999222	0.989637545436593	-5.22748514279656	ENSG00000251869	ns
-0.00317496909457882	2.72507929045359	-0.0619473614189131	0.950856920995925	0.989637545436593	-5.22748844334883	ENSG00000162664	ns
-0.00370901417995828	3.62190155704866	-0.061924251851095	0.950875230001935	0.989637545436593	-5.22748949261185	ENSG00000141627	ns
0.00407079202125882	3.17005123483482	0.0618585838532834	0.950927256900377	0.989637545436593	-5.22749247205439	ENSG00000163743	ns
0.00249477028696132	2.65416373553791	0.0617970258680078	0.950976027747885	0.989637545436593	-5.22749526215023	ENSG00000068438	ns
-0.0026603560484908	3.97840679489849	-0.0617573789575659	0.951007439100693	0.989637545436593	-5.22749705766324	ENSG00000171533	ns
-0.00730304047021213	1.31281548117737	-0.0616795823029225	0.951069075863295	0.989637545436593	-5.22750057753789	ENSG00000225670	ns
-0.00308566400506427	2.03417963050591	-0.0616500229458918	0.951092495240861	0.989637545436593	-5.22750191377478	ENSG00000134490	ns
0.00274540617506158	3.94463109298768	0.0615978823719108	0.95113380544002	0.989637545436593	-5.22750426923916	ENSG00000163466	ns
-0.00789540292827029	2.87379377899144	-0.061514138334298	0.951200154875371	0.989637545436593	-5.22750804822825	ENSG00000119927	ns
0.007716336313353	2.72375154727188	0.06126929806176	0.951394140998667	0.989764890402375	-5.22751906727815	ENSG00000128564	ns
0.00760006158109272	3.8219547646463	0.0610350176524065	0.951579763358001	0.989776199318363	-5.22752956994529	ENSG00000240393	ns
-0.00474800570339129	2.20372781239706	-0.0609112328462693	0.951677840206042	0.989776199318363	-5.22753510290983	ENSG00000175895	ns
-0.00600852147813846	1.90908778362995	-0.060904458551754	0.951683207618827	0.989776199318363	-5.22753540538483	ENSG00000215630	ns
-0.00556111550425298	3.11090714326832	-0.0607503692406481	0.951805296356954	0.989776199318363	-5.22754227645142	ENSG00000271895	ns
0.00806489597905546	2.29040699354182	0.0607498469917896	0.95180571014951	0.989776199318363	-5.22754229970967	ENSG00000263316	ns
0.00588292645533817	1.96827701780822	0.0607045461686544	0.951841603325168	0.989776199318363	-5.22754431641179	ENSG00000257800	ns
0.00906576431100081	2.3033668479437	0.0606231101227969	0.951906127754685	0.989776199318363	-5.2275479379995	ENSG00000236051	ns
-0.00377036024694988	4.5280680039851	-0.0601962518456008	0.952244346766955	0.989806460440854	-5.22756684153844	ENSG00000185222	ns
-0.00743288421871569	2.65461969940243	-0.0601927201310434	0.952247145140322	0.989806460440854	-5.22756699738437	ENSG00000120645	ns
0.00517746315904954	5.89050247530827	0.0601817941398361	0.952255802413123	0.989806460440854	-5.22756747946376	ENSG00000168710	ns
-0.0108650906584047	2.89215250642787	-0.0601506782094029	0.952280457333743	0.989806460440854	-5.22756885188945	ENSG00000221782	ns
0.0161254094150385	1.52818269263383	0.0599595301428045	0.952431915845788	0.989806460440854	-5.22757726725888	ENSG00000251747	ns
0.00287674904472901	3.22418075321886	0.0599405963103452	0.952446918396371	0.989806460440854	-5.22757809937067	ENSG00000181929	ns
0.0055873872007286	2.43886329145887	0.0598753569405223	0.952498612075747	0.989806460440854	-5.22758096452462	ENSG00000240356	ns
0.0107076162011328	5.49381802744028	0.0598341399827617	0.952531271237458	0.989806460440854	-5.22758277306483	ENSG00000201331	ns
-0.0130246468086532	1.98513900954164	-0.0597732194877458	0.952579543080139	0.989806460440854	-5.22758544388732	ENSG00000206756	ns
0.00306098956015122	2.6845941736774	0.0596479582235488	0.952678797466622	0.989825873894894	-5.22759092693429	ENSG00000161671	ns
0.00351402170488679	2.48681241204581	0.059568940736215	0.952741409648	0.989825873894894	-5.22759437984224	ENSG00000104691	ns
0.00328650607517789	3.14010538037415	0.0592574144887927	0.952988260943474	0.989883873116549	-5.22760794833628	ENSG00000155287	ns
-0.00423804450398002	3.24995302202139	-0.0591954646977972	0.953037350094691	0.989883873116549	-5.22761063807408	ENSG00000121871	ns
-0.0044854880638252	3.7347900651603	-0.0591924206337727	0.953039762222484	0.989883873116549	-5.22761077016883	ENSG00000122884	ns
-0.00443795843560757	3.47097659910309	-0.0591370739877345	0.953083619190474	0.989883873116549	-5.22761317070846	ENSG00000197776	ns
0.006014951800134	1.35349319102349	0.0588948544865625	0.953275556894737	0.990008852221635	-5.22762365003496	ENSG00000167178	ns
0.00985860681238693	2.02135118617737	0.0587457940960015	0.953393675566285	0.990057154752851	-5.2276300775735	ENSG00000273275	ns
0.0108418421699059	1.12017018111338	0.0585062014242303	0.953583536182351	0.990113828714637	-5.22764037477136	ENSG00000207653	ns
0.00782207056253648	1.31097495513202	0.058391480262508	0.953674445728098	0.990113828714637	-5.22764529035346	ENSG00000224080	ns
0.00503262470954446	5.21969717450263	0.0583165282296461	0.953733840992821	0.990113828714637	-5.22764849669455	ENSG00000153956	ns
0.00504137526590043	4.36090648526807	0.0583154434474348	0.953734700623574	0.990113828714637	-5.22764854306976	ENSG00000168461	ns
0.00695625570993053	1.88259393094085	0.0581768376543599	0.953844538612971	0.990153509337258	-5.22765446146985	ENSG00000241399	ns
-0.00214866829747873	7.16195169934835	-0.057895712367751	0.954067318771924	0.990227399926205	-5.22766642213971	ENSG00000145362	ns
-0.00411099994145792	3.47038862509368	-0.0578846998971182	0.954076045774715	0.990227399926205	-5.22766688949387	ENSG00000135597	ns
-0.00216272410630935	6.87514238149555	-0.0577649020860387	0.954170981770699	0.990227399926205	-5.22767196780576	ENSG00000069275	ns
0.00653261930601134	1.45044492635	0.0576646462657468	0.954250431869143	0.990227399926205	-5.22767620963401	ENSG00000235595	ns
-0.00504350220127758	4.70838930480286	-0.0576351297920532	0.954273822986891	0.990227399926205	-5.22767745707357	ENSG00000144711	ns
-0.0070906012232248	3.45756546480498	-0.0574307264132452	0.954435809015595	0.990321162885524	-5.22768607814555	ENSG00000228971	ns
-0.0112655332178062	2.94590119508935	-0.0573211676473122	0.954522633180891	0.990336929788309	-5.22769068637321	ENSG00000251972	ns
0.00459256255420759	1.77054409293328	0.0571808536016465	0.954633831393073	0.990377981004024	-5.22769657537105	ENSG00000235437	ns
-0.00505133305915884	3.5694235515658	-0.0570656805473449	0.954725106169852	0.990398358186102	-5.22770139841456	ENSG00000169599	ns
-0.00202761131252771	2.52121415317865	-0.0569412382355421	0.954823727531712	0.990426352828678	-5.22770659869417	ENSG00000135776	ns
0.0022268413808173	1.83155215625414	0.0567999240363827	0.954935720841331	0.990461694142226	-5.2277124902643	ENSG00000101346	ns
0.00409522366525827	3.66590887456847	0.0566770927387837	0.955033066960354	0.990461694142226	-5.22771759936791	ENSG00000106605	ns
-0.00246202859550726	3.97415406557692	-0.0566270697873898	0.955072711290623	0.990461694142226	-5.22771967687755	ENSG00000203880	ns
-0.0025290892669112	2.22729886955303	-0.056096081272509	0.955493538847035	0.990823795702325	-5.22774161636569	ENSG00000179603	ns
0.00314141348855568	6.26530122847116	0.0558031511615496	0.955725702011072	0.990990217189522	-5.22775363125829	ENSG00000179456	ns
-0.0088124823335034	1.89380434524047	-0.0556795192229565	0.955823688260038	0.991017496354202	-5.22775868330173	ENSG00000244044	ns
-0.00301065496154429	4.89929346897394	-0.0554301517372212	0.956021330095354	0.991148088624652	-5.22776883926117	ENSG00000139973	ns
-0.00252216709657471	4.07462620381517	-0.0551080808507112	0.956276598776974	0.991281928529223	-5.22778188875344	ENSG00000115295	ns
0.00628052417701852	1.38134404733611	0.0550774209872944	0.956300899578424	0.991281928529223	-5.22778312704958	ENSG00000254528	ns
0.00326628796277495	1.54973161110162	0.0549914219165037	0.956369062086653	0.991281928529223	-5.22778659671889	ENSG00000231160	ns
-0.0100066212269616	1.29120647978542	-0.0547549413309888	0.956556497316019	0.991281928529223	-5.22779610968073	ENSG00000202533	ns
-0.0016364784617684	2.01029815938299	-0.0546177192493761	0.956665261090224	0.991281928529223	-5.22780161095299	ENSG00000171295	ns
0.0019792945959427	3.84188122919666	0.0545717677496037	0.956701682954773	0.991281928529223	-5.22780345007688	ENSG00000123124	ns
0.00894035218865685	1.71751297615387	0.0545499852967814	0.956718948094028	0.991281928529223	-5.2278043213386	ENSG00000207997	ns
0.00323374893484374	3.87987923255381	0.0543981438628734	0.956839300754949	0.991281928529223	-5.22781038508032	ENSG00000205302	ns
0.00427184167467365	1.80771857266836	0.0542579022742199	0.956950460039745	0.991281928529223	-5.22781597057345	ENSG00000157833	ns
0.00685043546465636	2.3234780974616	0.0542307335355548	0.956971994818357	0.991281928529223	-5.22781705097359	ENSG00000254463	ns
0.00272654573000741	2.82688343400671	0.0538759006629075	0.95725324924277	0.991281928529223	-5.22783111168626	ENSG00000144560	ns
0.00564097933219454	3.33497683696986	0.0538231547361599	0.957295058198246	0.991281928529223	-5.2278331939331	ENSG00000270246	ns
-0.00257513047559454	3.90984915592337	-0.0536588838955649	0.957425267933546	0.991281928529223	-5.22783966577498	ENSG00000143207	ns
-0.00248730614937553	3.76670994534775	-0.0536204688754632	0.957455717874371	0.991281928529223	-5.2278411763728	ENSG00000196177	ns
0.0101046739694408	2.63964208777438	0.0535942571862831	0.957476494794271	0.991281928529223	-5.22784220647695	ENSG00000202261	ns
-0.00312172152274526	2.05735274119644	-0.0535401738306707	0.95751936452336	0.991281928529223	-5.22784433032984	ENSG00000183337	ns
-0.00399212700052143	1.47690870642873	-0.053488193335591	0.957560567517753	0.991281928529223	-5.22784636958285	ENSG00000243069	ns
-0.00225884015426647	6.00536443840778	-0.0534561008936422	0.957586006054606	0.991281928529223	-5.22784762761643	ENSG00000054523	ns
-0.00582573026073607	5.23854466331932	-0.0534128308337766	0.957620304761961	0.991281928529223	-5.22784932262095	ENSG00000189043	ns
0.0034929569563773	3.44706117963992	0.0533846492359803	0.957642643401215	0.991281928529223	-5.22785042583189	ENSG00000204463	ns
-0.0116536842898405	1.92032900427315	-0.0532884020377465	0.957718935694479	0.991281928529223	-5.22785418918378	ENSG00000221083	ns
0.00146699004077444	4.01653797175067	0.0532772704643349	0.957727759387629	0.991281928529223	-5.22785462400023	ENSG00000114416	ns
-0.0037240840734929	1.97804533359702	-0.0531116782888218	0.957859020396524	0.991309565335975	-5.22786108156122	ENSG00000233170	ns
-0.00658818562515395	1.50942914190398	-0.0530626822932781	0.957897858591684	0.991309565335975	-5.22786298839377	ENSG00000163563	ns
0.00221883282139768	2.13416593406091	0.0527489313830044	0.958146565417927	0.991409632607641	-5.22787515728102	ENSG00000158691	ns
0.00451627526019482	4.06561664810086	0.0527092394174297	0.958178029093477	0.991409632607641	-5.22787669159976	ENSG00000134343	ns
-0.00823556933600456	2.37291302164424	-0.0525878906742712	0.958274222213521	0.991409632607641	-5.22788137525221	ENSG00000228353	ns
0.00296566986141	3.90336221924388	0.0525303835431035	0.958319808321654	0.991409632607641	-5.22788359106404	ENSG00000071051	ns
0.00372814558494028	3.60456530704844	0.0522306268328691	0.958557428807396	0.991409632607641	-5.22789510176459	ENSG00000104853	ns
0.00324543932614851	4.00983266513542	0.0520763605075846	0.958679718924015	0.991409632607641	-5.22790099994388	ENSG00000107862	ns
0.00227394058211683	3.42110432757245	0.0520288230019308	0.958717403093194	0.991409632607641	-5.22790281396483	ENSG00000116473	ns
-0.00149492219099079	3.39854783829558	-0.0518846739372145	0.958831674241619	0.991409632607641	-5.22790830453511	ENSG00000111785	ns
-0.0147326507430963	3.57466783125336	-0.0516658238469714	0.959005164727876	0.991409632607641	-5.22791661131689	ENSG00000207392	ns
0.00449898104341329	1.44855111854988	0.0516551655888716	0.959013613970825	0.991409632607641	-5.22791701497046	ENSG00000174021	ns
-0.00921303354006175	1.23244752264392	-0.0515503102959626	0.959096737360344	0.991409632607641	-5.22792098165061	ENSG00000252035	ns
-0.00185343596844678	3.60599126549136	-0.0512581699123486	0.959328332270518	0.991409632607641	-5.22793199082749	ENSG00000163257	ns
0.00234919776314424	1.58807830396499	0.0511024038496654	0.959451817595542	0.991409632607641	-5.22793783523016	ENSG00000176087	ns
-0.00300226128827519	1.59723308820626	-0.051068035077874	0.959479063967037	0.991409632607641	-5.22793912236475	ENSG00000186312	ns
0.00497942907089843	5.26363126907004	0.0510326060654761	0.959507150911627	0.991409632607641	-5.22794044829977	ENSG00000136810	ns
0.00217629359576677	1.46009886062378	0.0509616771633572	0.959563381145669	0.991409632607641	-5.22794310005759	ENSG00000125864	ns
0.00439981134170497	1.39325256159074	0.0508148164974357	0.959679808386291	0.991409632607641	-5.22794857888845	ENSG00000213023	ns
0.00813149953896586	3.8851956105716	0.0507900850698272	0.959699414893414	0.991409632607641	-5.22794949997164	ENSG00000252873	ns
-0.00394639845083056	4.84303060182529	-0.0507224229193753	0.959753056018827	0.991409632607641	-5.22795201765102	ENSG00000100632	ns
-0.0173308641489431	1.26709130237648	-0.0507053560057696	0.959766586337551	0.991409632607641	-5.22795265217351	ENSG00000252766	ns
0.0125140787462128	1.66745536898532	0.0505626563209843	0.959879716352432	0.991409632607641	-5.22795794918004	ENSG00000253054	ns
-0.00503017052183097	2.18436782296055	-0.0504830576618779	0.95994282125111	0.991409632607641	-5.22796089739392	ENSG00000147592	ns
-0.00508718123928187	4.425493486431	-0.0504065635917768	0.960003465111249	0.991409632607641	-5.2279637262424	ENSG00000197106	ns
-0.00972536378538758	1.60997715847632	-0.0503614277055755	0.960039248576947	0.991409632607641	-5.22796539341311	ENSG00000221792	ns
-0.00255838215548643	2.53741998237754	-0.0503600887663333	0.960040310081389	0.991409632607641	-5.2279654428463	ENSG00000011258	ns
-0.00513119517676452	1.42478813286286	-0.0503321711098093	0.960062443078716	0.991409632607641	-5.22796647325754	ENSG00000229672	ns
0.00265432284925415	2.41324515693107	0.050288278098768	0.96009724133216	0.991409632607641	-5.22796809214705	ENSG00000164074	ns
-0.00285016335813593	1.90295736216608	-0.0501945110589494	0.960171579835245	0.991409632607641	-5.22797154579086	ENSG00000204920	ns
0.0019488399032408	2.52530598773465	0.0501689109071131	0.960191875696029	0.991409632607641	-5.22797248758012	ENSG00000168818	ns
-0.008530894975733	2.31974605846032	-0.0501225133121237	0.960228659886597	0.991409632607641	-5.22797419325022	ENSG00000238713	ns
0.00296406564629681	2.10326885932895	0.0501059413457588	0.960241798226003	0.991409632607641	-5.227974802087	ENSG00000006757	ns
0.00217385404562598	1.89043498364768	0.0500135479866684	0.960315048355984	0.991409632607641	-5.22797819283292	ENSG00000167118	ns
0.00985475270231917	1.42312001807642	0.0499557678503098	0.96036085704572	0.991409632607641	-5.22798031012725	ENSG00000266751	ns
-0.00271457468643055	3.64345935904635	-0.0498133479319767	0.960473769605855	0.991452168028263	-5.22798551851034	ENSG00000075239	ns
-0.00702985658055622	1.28671328200662	-0.0495629600636863	0.960672282690245	0.99156265161408	-5.22799463929974	ENSG00000012124	ns
-0.00269511137218292	1.75146726708093	-0.0491883662881395	0.960969273676619	0.99156265161408	-5.22800819868914	ENSG00000188002	ns
-0.00303768819958794	5.91431407100167	-0.0491647167865216	0.960988024012671	0.99156265161408	-5.2280090512921	ENSG00000159164	ns
-0.00525773975141508	4.34573211792565	-0.0491633298168952	0.960989123662184	0.99156265161408	-5.22800910128187	ENSG00000164292	ns
-0.00149217338071583	5.25670540171046	-0.0491613187759479	0.960990718102569	0.99156265161408	-5.22800917376221	ENSG00000054965	ns
-0.00688462533908973	1.24180307712176	-0.0491356056982236	0.961011104558706	0.99156265161408	-5.2280101002312	ENSG00000259931	ns
0.0040932581791	1.82674347077558	0.0489932396759851	0.961123979062414	0.991569001545261	-5.22801522105729	ENSG00000197479	ns
-0.00387721948909325	2.27336635223732	-0.0489469318698151	0.961160694250657	0.991569001545261	-5.22801688352095	ENSG00000226950	ns
0.00280880507700498	1.64137605352025	0.0487781767117578	0.961294492656482	0.991586792517195	-5.22802292857835	ENSG00000142794	ns
-0.00249598909997939	4.60044707497361	-0.0486986422473841	0.961357552360599	0.991586792517195	-5.22802577038194	ENSG00000185274	ns
0.0026186039442968	2.08609952890897	0.0486538119722008	0.961393096607334	0.991586792517195	-5.22802737014524	ENSG00000224113	ns
0.00284477937134886	3.63740800294265	0.0484837010122024	0.961527971937509	0.991651927495748	-5.22803342713463	ENSG00000104231	ns
0.0114872030292044	1.70719885870674	0.0483312259746466	0.961648865295303	0.9916783434252	-5.22803883815024	ENSG00000265195	ns
-0.00707217472550958	5.36160527117901	-0.0482318232777504	0.96172767951078	0.9916783434252	-5.22804235656465	ENSG00000164089	ns
-0.00214888277426484	3.08479697542219	-0.0481800087578483	0.96176876225868	0.9916783434252	-5.22804418769707	ENSG00000074319	ns
0.00233259229601579	2.95297249464629	0.0479203038202406	0.96197467894155	0.991809267404985	-5.22805333605428	ENSG00000100578	ns
0.00855405770410567	1.37938150816547	0.0478389199916405	0.962039207664419	0.991809267404985	-5.22805619270423	ENSG00000252118	ns
0.00246368495520244	2.53762939290332	0.0477086143099117	0.96214252674879	0.99184182633677	-5.22806075644792	ENSG00000197584	ns
0.00233716415724228	3.32607107082351	0.0475724724018805	0.96225047406403	0.991878041159477	-5.22806551130083	ENSG00000130811	ns
0.0038138290673615	1.97964160072383	0.047419423665477	0.962371827704375	0.991878041159477	-5.22807084041486	ENSG00000270108	ns
0.00258784745717944	1.85498854937376	0.047352125142768	0.962425189558091	0.991878041159477	-5.22807317829551	ENSG00000159885	ns
0.00156748587823419	5.61306815340409	0.0473023999563379	0.962464617401674	0.991878041159477	-5.22807490356401	ENSG00000187109	ns
-0.00799286453913162	3.2035431618156	-0.0471388523751763	0.962594297390307	0.991937747314481	-5.22808056523813	ENSG00000201679	ns
-0.00529684871960523	1.3875531243794	-0.0467155894099037	0.962929915375863	0.992176571287591	-5.2280951266813	ENSG00000272542	ns
-0.00301122107878982	2.89901497071043	-0.0466655674018656	0.962969579785056	0.992176571287591	-5.22809683890278	ENSG00000104142	ns
-0.00753763045295686	1.20122030198715	-0.046512766074124	0.963090742526652	0.99222746692798	-5.22810205783607	ENSG00000252110	ns
0.00309495251245462	5.34500346342173	0.0463187732012781	0.9632445690807	0.992312004478783	-5.22810865901018	ENSG00000107742	ns
0.00418235469664552	5.66608083736396	0.0459993734617389	0.963497840018547	0.99249780299224	-5.22811946741908	ENSG00000071082	ns
0.0021588244098445	3.32376165966529	0.045910271597526	0.963568494833274	0.99249780299224	-5.22812246926381	ENSG00000188529	ns
-0.00563499176608051	4.79292952888254	-0.0457465985186678	0.963698282908942	0.99255754316888	-5.22812796825157	ENSG00000253051	ns
0.00319072250891583	2.13240782426097	0.0455751562476211	0.963834232795318	0.992623620307491	-5.22813370720645	ENSG00000056277	ns
-0.00321415217259391	1.65855382129819	-0.0454265728061731	0.963952057017994	0.992671021922448	-5.22813866354398	ENSG00000160326	ns
0.00156809052984297	5.28655895104372	0.0450405128520879	0.964258199991977	0.992703201435963	-5.22815146579822	ENSG00000164754	ns
0.00521413568053797	1.63209155723648	0.0449936960596024	0.964295325767028	0.992703201435963	-5.22815301087663	ENSG00000243753	ns
-0.00220137782701113	1.47539394504899	-0.0449346727901185	0.964342131407328	0.992703201435963	-5.22815495651153	ENSG00000272093	ns
-0.00286864831106248	2.66804005928232	-0.044917074578145	0.964356086869878	0.992703201435963	-5.22815553612235	ENSG00000164181	ns
0.00268219091049682	2.93465617408272	0.04471683556711	0.96451487811269	0.992703201435963	-5.22816211516275	ENSG00000132612	ns
0.00771748170431286	1.83529331869083	0.0446699113033499	0.964552089663954	0.992703201435963	-5.22816365265255	ENSG00000259392	ns
-0.00301512589197594	2.55810753269598	-0.0446625009722638	0.964557966160133	0.992703201435963	-5.22816389530705	ENSG00000156171	ns
-0.00221675784767861	3.5322277195787	-0.0446338638596175	0.964580675809577	0.992703201435963	-5.22816483266334	ENSG00000172992	ns
-0.00329661292623928	6.33650387574731	-0.0445087842904803	0.964679866085448	0.992703201435963	-5.22816891974841	ENSG00000067225	ns
0.00617769642519939	1.40431889955651	0.0444817523697845	0.964701302943266	0.992703201435963	-5.22816980153315	ENSG00000237249	ns
-0.00200564132115622	2.38777342230722	-0.044080926871321	0.965019168718156	0.99272836668788	-5.22818281365583	ENSG00000168803	ns
0.00262128881761048	1.77888251986408	0.0440735844371597	0.965024991526389	0.99272836668788	-5.22818305091711	ENSG00000064309	ns
-0.0017523234013197	4.13230205666374	-0.0439316425388381	0.96513755681571	0.99272836668788	-5.22818762981985	ENSG00000138592	ns
0.00189121638336598	1.92106532957601	0.0439181690608437	0.965148241830176	0.99272836668788	-5.22818806369319	ENSG00000257727	ns
-0.0106697422330604	3.03365681733423	-0.0439176402759987	0.965148661178135	0.99272836668788	-5.22818808071843	ENSG00000223291	ns
0.00180361079057656	2.39236925671726	0.043840026724967	0.965210211998735	0.99272836668788	-5.2281905774111	ENSG00000076650	ns
0.00472808254341839	2.58516440064407	0.0437340576253601	0.965294250310717	0.99272836668788	-5.22819397912204	ENSG00000099822	ns
-0.00258082750878308	1.78969770850494	-0.0437210790793296	0.965304542914894	0.99272836668788	-5.22819439518014	ENSG00000138182	ns
0.0018419480030536	4.18735238943062	0.0436360535131346	0.96537197237947	0.99272836668788	-5.22819711782231	ENSG00000088854	ns
0.00366623229002894	2.26165300071528	0.0431685791428621	0.965742707141863	0.992911726683265	-5.22821199236581	ENSG00000158270	ns
-0.00240265102675385	2.44694342314427	-0.0431009943401804	0.965796306512303	0.992911726683265	-5.22821412958912	ENSG00000186094	ns
0.00807327549551884	2.16248021288165	0.0429488368234866	0.965916978411335	0.992911726683265	-5.22821892898687	ENSG00000200840	ns
0.00452887747000119	3.65934376830111	0.042793559970516	0.966040124998861	0.992911726683265	-5.22822380927876	ENSG00000246448	ns
-0.00220293061318255	3.6099786060164	-0.042785375994229	0.966046615549988	0.992911726683265	-5.22822406600768	ENSG00000167460	ns
-0.00217028001331387	2.24842446996315	-0.0427641639564845	0.966063438412004	0.992911726683265	-5.22822473119448	ENSG00000144034	ns
0.00163086734933593	3.9530557401005	0.0426447329613427	0.966158157143721	0.992911726683265	-5.22822847026611	ENSG00000133059	ns
0.00977556394670387	1.4007728132526	0.0425347312043974	0.966245398139297	0.992911726683265	-5.22823190488265	ENSG00000266146	ns
-0.00411051036443966	1.87448156593761	-0.0424925757523781	0.966278831203052	0.992911726683265	-5.2282332187635	ENSG00000126500	ns
0.0039715251566721	1.71306121020402	0.0424204480167591	0.96633603512428	0.992911726683265	-5.2282354637848	ENSG00000225792	ns
0.00900189991714306	1.18846068691926	0.0423119525611732	0.966422082325074	0.992911726683265	-5.22823883359163	ENSG00000265462	ns
0.00349705708777615	2.68918373521133	0.0421659951745908	0.966537841030817	0.992911726683265	-5.22824335333216	ENSG00000176907	ns
-0.00201846060671684	3.03513406757905	-0.0420661446557955	0.966617032829453	0.992911726683265	-5.2282464363238	ENSG00000186812	ns
0.00512034603399925	1.19845066246066	0.0419588071773029	0.966702162940751	0.992911726683265	-5.22824974233217	ENSG00000232462	ns
0.00220427548107338	4.57368948151921	0.0419369226887638	0.96671951973102	0.992911726683265	-5.22825041534076	ENSG00000067704	ns
-0.00193157926637522	1.69508267896403	-0.0418749153972097	0.966768698375698	0.992911726683265	-5.22825232032995	ENSG00000164010	ns
-0.00251327576964311	2.10485614022642	-0.0418700603666419	0.966772548957757	0.992911726683265	-5.22825246936732	ENSG00000182552	ns
0.00551699865163258	1.36377365619925	0.0417812995407146	0.966842946357355	0.992911726683265	-5.22825519105824	ENSG00000109255	ns
-0.00389571594479454	2.69698021310779	-0.0416156397347905	0.966974334079832	0.992972901291425	-5.22826025526987	ENSG00000213625	ns
0.00306565321934027	5.10827451273209	0.0413290519861657	0.967201634073228	0.993132550515889	-5.2282689687374	ENSG00000128272	ns
-0.00541862385701997	2.17567572600755	-0.0411791383859369	0.96732053543758	0.993180879471259	-5.22827350275395	ENSG00000141750	ns
-0.00168559345344321	1.86131305834911	-0.0410882500559965	0.967392622300383	0.993181138778132	-5.22827624357672	ENSG00000079387	ns
0.00576509229383193	1.56966349358093	0.0408884715935569	0.967551074879459	0.993270059495352	-5.22828224679957	ENSG00000228058	ns
-0.00277978451411665	3.47461977540106	-0.0407035900521402	0.96769771326984	0.993346839681402	-5.22828777631269	ENSG00000100410	ns
-0.0052015636099878	1.380685181367	-0.0403931170920394	0.967943966749945	0.99343946926809	-5.22829700569558	ENSG00000253671	ns
0.00170623896385758	2.16379474200935	0.0402864146637686	0.968028599146178	0.99343946926809	-5.22830016130704	ENSG00000065060	ns
-0.00906481415307625	1.09237992284042	-0.0401189992682935	0.968161387556944	0.99343946926809	-5.22830509561968	ENSG00000199094	ns
-0.00285445916492955	1.53647567729947	-0.0400765873713565	0.968195027429722	0.99343946926809	-5.22830634238365	ENSG00000171757	ns
0.00442679001895474	1.758321742107	0.0399164959160517	0.968322007802098	0.99343946926809	-5.22831103663949	ENSG00000258445	ns
0.00201002736498967	2.88445519046793	0.0398937942295681	0.968340014255604	0.99343946926809	-5.22831170078503	ENSG00000138439	ns
-0.00243562081298032	1.63098541363932	-0.0398559552858882	0.968370027268956	0.99343946926809	-5.22831280693652	ENSG00000258768	ns
-0.00325567097277135	3.16168287040187	-0.0396371068119054	0.96854361394355	0.99343946926809	-5.22831918397653	ENSG00000259834	ns
0.00197867493485449	3.14529361935096	0.0395409668817643	0.968619870893758	0.99343946926809	-5.2283219743046	ENSG00000183207	ns
-0.00136457055942962	3.76971825711519	-0.0395245756286896	0.968632872253414	0.99343946926809	-5.22832244936191	ENSG00000198399	ns
0.00691876985430584	2.27867092368747	0.0394541726336527	0.968688715223837	0.99343946926809	-5.22832448756758	ENSG00000258342	ns
0.00701538315642081	1.6282464420599	0.0392986555887385	0.968812070390764	0.99343946926809	-5.22832897699423	ENSG00000199875	ns
0.00854274197410243	1.99180630394796	0.0392575033034314	0.968844712260103	0.99343946926809	-5.22833016200149	ENSG00000265145	ns
0.00170105961191691	6.20767341475422	0.0389394707306191	0.969096976554004	0.99343946926809	-5.22833927808979	ENSG00000100201	ns
0.00213725638129603	2.3545762182089	0.0388812843087259	0.969143130526403	0.99343946926809	-5.22834093792218	ENSG00000213523	ns
-0.00223251213844833	4.20446887413965	-0.0388421447046147	0.969174176458379	0.99343946926809	-5.22834205302667	ENSG00000198242	ns
0.00769327206700887	1.21114025694714	0.0388004146740655	0.969207277195993	0.99343946926809	-5.22834324069661	ENSG00000252914	ns
0.00292655835794875	5.35656222764954	0.038494471449968	0.969449956527709	0.99343946926809	-5.2283519090972	ENSG00000165916	ns
-0.00169605459044586	3.45556712343322	-0.0383977946556536	0.969526642800989	0.99343946926809	-5.22835463400899	ENSG00000080802	ns
-0.00298508920110852	4.47194648997097	-0.038253987602627	0.969640714424691	0.99343946926809	-5.22835867464842	ENSG00000164032	ns
-0.00561934306632406	4.47038253207821	-0.0381307453093439	0.969738474037267	0.99343946926809	-5.22836212540325	ENSG00000105854	ns
0.00152785473356776	4.218698259072	0.0380171667386932	0.969828568500195	0.99343946926809	-5.2283652957172	ENSG00000058673	ns
-0.00149525389243532	3.71624872055753	-0.0380097104648603	0.969834483089197	0.99343946926809	-5.22836550351307	ENSG00000136153	ns
-0.00341169197218694	2.20278073062467	-0.0379977363987388	0.969843981359791	0.99343946926809	-5.2283658371282	ENSG00000123612	ns
0.00191416732560068	3.92261894328737	0.0379864071470449	0.969852968143874	0.99343946926809	-5.22836615268107	ENSG00000139971	ns
0.00182356306270348	3.59171810158027	0.037973324098171	0.969863346110061	0.99343946926809	-5.22836651696528	ENSG00000182606	ns
-0.00266070900318205	3.39290563714393	-0.0379711812677733	0.969865045884188	0.99343946926809	-5.22836657661825	ENSG00000131375	ns
0.0051275314669248	1.27310496607332	0.0379119071439441	0.969912064417238	0.99343946926809	-5.22836822538086	ENSG00000273138	ns
-0.00308023281751701	2.24712686916729	-0.0378120984318524	0.969991236800736	0.99343946926809	-5.22837099582938	ENSG00000183405	ns
-0.00264941721898904	1.9728935102239	-0.037742887298659	0.970046138102803	0.99343946926809	-5.22837291267535	ENSG00000196976	ns
0.00352105144611281	2.66948015681206	0.0376384910519678	0.970128950054645	0.99343946926809	-5.22837579735214	ENSG00000166925	ns
-0.0021427251466144	3.45047270128841	-0.0375443447899745	0.970203631527293	0.99343946926809	-5.2283783919501	ENSG00000138629	ns
-0.00243479917111067	2.74133673501141	-0.0374310519116363	0.97029350140029	0.99343946926809	-5.22838150559986	ENSG00000172493	ns
0.00323545761297073	3.94479028307363	0.0373840784144686	0.970330763364278	0.99343946926809	-5.22838279382205	ENSG00000170525	ns
-0.00343442454951171	1.42148114876231	-0.0373822313780026	0.970332228536653	0.99343946926809	-5.22838284444295	ENSG00000170616	ns
-0.00253189059437187	2.02590873325343	-0.0373287426905623	0.970374658792532	0.99343946926809	-5.22838430929859	ENSG00000104957	ns
0.00338086863322484	5.26171837098715	0.0371905446296011	0.970484285720388	0.993478138188219	-5.2283880843182	ENSG00000188674	ns
-0.00493474509520286	2.31483415562609	-0.0369483804359263	0.97067638615817	0.993561122366672	-5.22839466551599	ENSG00000169860	ns
-0.00177663796497152	2.20318582774581	-0.036830479971802	0.970769913133945	0.993561122366672	-5.22839785408881	ENSG00000102096	ns
-0.00333682695246784	2.25268600925316	-0.0367077793302192	0.97086724838957	0.993561122366672	-5.22840116165971	ENSG00000183579	ns
0.00246367643504364	1.95546367579202	0.036694786140453	0.970877555578255	0.993561122366672	-5.22840151126344	ENSG00000198464	ns
-0.00526725326812372	4.80272780705285	-0.0366354088927628	0.970924658201657	0.993561122366672	-5.22840310733358	ENSG00000129244	ns
-0.00817715188336132	1.63604127329305	-0.0362882177476906	0.971200079147253	0.993613596546964	-5.22841238814902	ENSG00000265433	ns
-0.00359435074921999	1.776988492718	-0.0362729315759322	0.971212205494023	0.993613596546964	-5.22841279473489	ENSG00000250220	ns
-0.00737847311660556	2.15953798164962	-0.0362031242348081	0.971267582953554	0.993613596546964	-5.22841464931275	ENSG00000251989	ns
0.00238337986999282	2.49992220595587	0.0361705038203758	0.971293460448238	0.993613596546964	-5.22841551471751	ENSG00000173705	ns
-0.00202672286901695	3.42764190784889	-0.0361178065756466	0.971335264785821	0.993613596546964	-5.2284169111035	ENSG00000150093	ns
-0.006498175979188	1.4182698900579	-0.0354187330203785	0.971889842344556	0.994052716835958	-5.22843524271346	ENSG00000223628	ns
-0.00138126168860442	4.81490340258792	-0.0353954236154343	0.971908334022022	0.994052716835958	-5.22843584777755	ENSG00000164091	ns
0.00525115883878291	3.9903615868567	0.0350435443025188	0.972187486695687	0.99420801772676	-5.22844493344777	ENSG00000162407	ns
0.00412504863760477	1.60749489098272	0.0350227384978897	0.972203992453768	0.99420801772676	-5.22844546782013	ENSG00000185031	ns
-0.00205230942694556	1.49052228230613	-0.0348932424743212	0.972306725119481	0.994239537127575	-5.22844878663744	ENSG00000069943	ns
0.00248674046781439	4.46787540692675	0.0346381782551607	0.972509075783367	0.994372909464638	-5.22845528765373	ENSG00000105767	ns
-0.00176640107184101	2.74715488530744	-0.0343149046340337	0.972765541783217	0.994458887630713	-5.2284634586459	ENSG00000175104	ns
0.00567995934726495	2.11702817680103	0.0342379736796591	0.972826574640262	0.994458887630713	-5.22846539185046	ENSG00000252202	ns
0.00212678390372378	3.40966734331803	0.0342353073121761	0.97282868999491	0.994458887630713	-5.22846545877604	ENSG00000164815	ns
-0.00306440802649366	3.1589110183849	-0.0341695349092936	0.97288087039585	0.994458887630713	-5.22846710800748	ENSG00000169621	ns
0.00344469602258735	1.56085634428075	0.0340704564715818	0.972959474297043	0.994465712399712	-5.2284695863951	ENSG00000121318	ns
-0.0024569414544886	1.74855105871233	-0.0337975298457826	0.973176002095752	0.994613498298038	-5.22847637627558	ENSG00000181619	ns
0.00135508010263408	2.47852995049297	0.0335007980531313	0.97341141816285	0.994649210805526	-5.2284836964231	ENSG00000083093	ns
0.00157825757893115	1.50337485523939	0.0334124313790487	0.973481525487385	0.994649210805526	-5.22848586388826	ENSG00000078061	ns
-0.00184333145605997	5.10828444613926	-0.0333451174818461	0.973534930346317	0.994649210805526	-5.22848751112797	ENSG00000166313	ns
0.00337948638498142	3.70326847354798	0.0333009728339784	0.973569953473211	0.994649210805526	-5.22848858958901	ENSG00000158406	ns
-0.00179658488577861	6.23245476134335	-0.0332189944843646	0.973634992938465	0.994649210805526	-5.22849058854381	ENSG00000156011	ns
0.00169931163673631	2.10903511936265	0.033209421620386	0.97364258780862	0.994649210805526	-5.22849082164667	ENSG00000117593	ns
0.00553141109525068	6.86085696396818	0.0327676834421634	0.973993054466998	0.994669965715384	-5.22850150506343	ENSG00000079215	ns
0.00185656308535398	2.93691404055902	0.032749788220199	0.974007252304887	0.994669965715384	-5.22850193484359	ENSG00000087263	ns
0.00105293415083985	3.11317379609937	0.0327128881564202	0.974036528365514	0.994669965715384	-5.22850282031195	ENSG00000253797	ns
-0.00268797554657141	3.85070503850287	-0.0326821016467372	0.974060954034468	0.994669965715384	-5.22850355831326	ENSG00000173041	ns
0.00150492753468434	2.76846003632498	0.0326469078763242	0.974088876405011	0.994669965715384	-5.22850440111241	ENSG00000101444	ns
-0.00180962070097834	2.99376268263594	-0.032586911949941	0.974136476622983	0.994669965715384	-5.22850583576527	ENSG00000101901	ns
0.0079742084362413	1.26175297084972	0.0325490722806645	0.974166498318532	0.994669965715384	-5.22850673924957	ENSG00000206833	ns
0.0055801186237967	2.78286402251599	0.032082777018373	0.974536456390388	0.994882762942698	-5.22851778664918	ENSG00000200120	ns
0.00879031776095318	1.9624387764147	0.0320100305927402	0.9745941738239	0.994882762942698	-5.22851949577341	ENSG00000210107	ns
-0.00140419948642734	4.11257866528976	-0.0319465241805831	0.974644560289578	0.994882762942698	-5.22852098463856	ENSG00000112096	ns
0.0014952330394804	5.23333581785852	0.0319236125030803	0.974662738612675	0.994882762942698	-5.22852152106168	ENSG00000165280	ns
-0.0019159762356491	4.84925841552815	-0.0315462572542801	0.974962137475515	0.995114905709174	-5.22853030058434	ENSG00000114948	ns
-0.00432115766440688	2.67980043477514	-0.0313637706062305	0.975106926208163	0.99518921988293	-5.22853450885897	ENSG00000200987	ns
0.00799591086140516	1.83193450744944	0.0311915237417563	0.975243591257676	0.995255232708047	-5.22853845860004	ENSG00000266215	ns
-0.0018067811915734	2.76111765123783	-0.0309135252053068	0.975464163955949	0.995337723683463	-5.22854478742096	ENSG00000076248	ns
0.00335179258697282	2.35761761450917	0.0309081810936328	0.975468404159621	0.995337723683463	-5.22854490852816	ENSG00000125534	ns
0.00204670152138187	3.88216205707798	0.0307649817433493	0.97558202375969	0.995366794905615	-5.22854814588677	ENSG00000126950	ns
0.00625901868944245	2.30134416720709	0.0300053497341627	0.976184752053167	0.995366794905615	-5.22856506777083	ENSG00000252239	ns
0.00160355224734721	2.65873349190628	0.0299984137917275	0.976190255426071	0.995366794905615	-5.22856522032992	ENSG00000144677	ns
0.00130787538550692	1.81929261261403	0.029983923464081	0.976201752883475	0.995366794905615	-5.22856553893722	ENSG00000271270	ns
0.0026815453164013	1.78278315328413	0.0299292280407787	0.976245151416634	0.995366794905615	-5.22856674017035	ENSG00000273284	ns
0.00161272584407524	2.21364235604112	0.0299158330741228	0.976255779774076	0.995366794905615	-5.22856703401929	ENSG00000198814	ns
0.00190980117189943	1.51625625237341	0.0298954797543983	0.976271929308012	0.995366794905615	-5.22856748026368	ENSG00000011638	ns
0.00312994398041533	1.55030111074986	0.0296860811512795	0.976438079190124	0.995366794905615	-5.22857205367137	ENSG00000234329	ns
0.00237870681443786	2.29851013212496	0.029667582432994	0.976452757275118	0.995366794905615	-5.22857245615063	ENSG00000263958	ns
-0.00118806332450472	5.50642550433725	-0.0294505353497914	0.97662497714565	0.995366794905615	-5.22857715973534	ENSG00000150459	ns
0.00181294641557761	2.20290558604526	0.0293504555674928	0.976704387608735	0.995366794905615	-5.22857931691105	ENSG00000138587	ns
0.00148821129602705	6.92757830142009	0.0293293432621487	0.976721139653464	0.995366794905615	-5.22857977103964	ENSG00000184009	ns
-0.00130036042191506	4.30634609761869	-0.0293260742275631	0.976723733545163	0.995366794905615	-5.2285798413278	ENSG00000111110	ns
-0.00179144852420876	3.9591080731548	-0.0293035305412407	0.976741621365517	0.995366794905615	-5.22858032583081	ENSG00000101040	ns
0.00333572350601274	2.34000286270939	0.0292915196132853	0.976751151724904	0.995366794905615	-5.2285805838144	ENSG00000168497	ns
-0.00272113861878842	1.66259810406213	-0.0292122304858362	0.97681406567403	0.995366794905615	-5.22858228421782	ENSG00000234160	ns
0.00503697184466612	2.10514291842783	0.0291918702220621	0.976830221060577	0.995366794905615	-5.22858272011232	ENSG00000263873	ns
0.00255245204746846	7.15426396417827	0.0289902356693095	0.976990213825177	0.995366794905615	-5.22858702051499	ENSG00000254911	ns
-0.00131617610670487	2.24915039372511	-0.0289757446096856	0.97700171221217	0.995366794905615	-5.22858732842807	ENSG00000108774	ns
0.00270503555143753	1.63594098011005	0.0289547788141241	0.977018348190737	0.995366794905615	-5.22858777364698	ENSG00000159231	ns
-0.00147765589985482	2.48686298566009	-0.0289282137416201	0.977039427108817	0.995366794905615	-5.22858833730646	ENSG00000103707	ns
0.00475594318299244	2.72639933840735	0.0287966825591928	0.977143795033295	0.995366794905615	-5.22859112052151	ENSG00000206623	ns
0.00223353366843293	2.46587238875278	0.0286904903979147	0.977228057137419	0.995366794905615	-5.22859335830658	ENSG00000261355	ns
0.0015226099243375	1.68694592364936	0.0286439341389864	0.977264999008341	0.995366794905615	-5.22859433677889	ENSG00000147586	ns
-0.00257595118512199	2.31491892881212	-0.0285618895673911	0.977330100580877	0.995366794905615	-5.22859605724113	ENSG00000233836	ns
0.00144618587387857	4.07477771151927	0.0284782353437168	0.977396479557017	0.995366794905615	-5.22859780637659	ENSG00000110048	ns
0.00131168232293977	3.37360961539573	0.0280456779982935	0.977739713011681	0.995366794905615	-5.22860676891816	ENSG00000160216	ns
-0.0032797718640607	3.74069728548566	-0.0279803803918271	0.977791526912529	0.995366794905615	-5.22860810996134	ENSG00000145451	ns
-0.00254562193778396	1.62234997269216	-0.0278438119927854	0.977899894772309	0.995366794905615	-5.22861090461607	ENSG00000168405	ns
0.00143845869215431	3.70597634817885	0.0277617326454484	0.977965025438785	0.995366794905615	-5.22861257766082	ENSG00000166260	ns
0.00340619267090347	1.90916878604783	0.0275381552542681	0.978142436784089	0.995366794905615	-5.22861710984753	ENSG00000271778	ns
0.00250934347690346	1.4029550650097	0.0275074283857104	0.978166819010673	0.995366794905615	-5.22861772985444	ENSG00000224271	ns
0.00210812939967608	3.90436193459019	0.0273922603930283	0.978258206710373	0.995366794905615	-5.22862004755573	ENSG00000180573	ns
0.00119184112738013	2.88049930634997	0.0273343651659533	0.978304147638131	0.995366794905615	-5.22862120899705	ENSG00000168610	ns
-0.00386818984730608	1.29629829472321	-0.0273216586907768	0.978314230469872	0.995366794905615	-5.22862146357394	ENSG00000254236	ns
-0.00509967637772601	1.42144953319928	-0.0273016167417821	0.97833013414803	0.995366794905615	-5.22862186487801	ENSG00000199886	ns
0.00107805809501604	2.57686288241911	0.0271266263290628	0.978468992836449	0.995366794905615	-5.22862535623696	ENSG00000158669	ns
-0.00120147339720011	3.28197224364472	-0.0270026549061442	0.978567367257042	0.995366794905615	-5.22862781609401	ENSG00000151304	ns
0.00146500173530417	1.46350933421209	0.0269995882998704	0.978569800689981	0.995366794905615	-5.22862787679921	ENSG00000259877	ns
-0.0014889754398304	3.42073997406297	-0.026943886061913	0.978614001920344	0.995366794905615	-5.22862897825645	ENSG00000226137	ns
0.00171896609366673	3.48523691553153	0.0267322590844588	0.978781934259046	0.995366794905615	-5.22863314223524	ENSG00000164329	ns
-0.00435919932309226	3.41688064679081	-0.0266739691665069	0.97882818922364	0.995366794905615	-5.22863428338225	ENSG00000215968	ns
0.00176423823897576	2.15435579431165	0.0266576606500706	0.978841130580278	0.995366794905615	-5.22863460220961	ENSG00000005448	ns
0.00507800207630171	1.62825264881391	0.0266498752216678	0.97884730858175	0.995366794905615	-5.228634754344	ENSG00000207205	ns
-0.00204438412447017	1.86188456815548	-0.0265826313452485	0.978900668932591	0.995366794905615	-5.22863606650146	ENSG00000271860	ns
-0.00188437140915232	2.2188341802853	-0.0265000166048314	0.978966226730954	0.995366794905615	-5.22863767405877	ENSG00000183828	ns
0.00139533653199653	3.25268944370474	0.0264915659671721	0.978972932627259	0.995366794905615	-5.22863783821324	ENSG00000052841	ns
-0.00139890813853505	3.55682868786949	-0.0264786006936707	0.978983221058538	0.995366794905615	-5.2286380899632	ENSG00000073578	ns
0.00149988198371798	2.58057845194953	0.0262922659034938	0.979131085107367	0.995366794905615	-5.22864169445972	ENSG00000146281	ns
-0.00618581246363359	3.48331061748837	-0.0262662859317165	0.979151701304563	0.995366794905615	-5.22864219499946	ENSG00000200534	ns
0.00538363930220509	1.17640174463923	0.0262451078888226	0.979168506980419	0.995366794905615	-5.22864260265738	ENSG00000199237	ns
0.00250833115959637	4.55744542095862	0.0261234482033023	0.979265049288671	0.995391749115216	-5.22864493812497	ENSG00000179841	ns
-0.00129830752443105	2.45888722132382	-0.0260243857732548	0.979343659912725	0.995398474009655	-5.22864683178439	ENSG00000197702	ns
0.00204390925442022	3.70665487553872	0.0256596899280771	0.979633064724412	0.995417333775333	-5.2286537412479	ENSG00000178695	ns
0.00228973577419955	3.00202936801183	0.0256425953129872	0.97964663024419	0.995417333775333	-5.22865406272712	ENSG00000116698	ns
-0.00135464269788699	4.04090431541227	-0.025639106011062	0.979649399198435	0.995417333775333	-5.22865412832017	ENSG00000184867	ns
0.00151748260997975	2.42082661451334	0.0256380972916872	0.979650199673149	0.995417333775333	-5.22865414728075	ENSG00000170542	ns
-0.00159505591884823	2.06625041893247	-0.0252043838920739	0.979994377232489	0.995693875633186	-5.22866223054133	ENSG00000189337	ns
0.00146137104621413	4.71489345516751	0.0248223066305198	0.980297581606536	0.995868108568269	-5.22866923718776	ENSG00000171130	ns
-0.00113487152850666	3.47241532930972	-0.0246740203854843	0.980415257651597	0.995868108568269	-5.2286719276768	ENSG00000151376	ns
0.00128188822500919	2.03014335056476	0.0245815221559654	0.980488662024614	0.995868108568269	-5.22867359779029	ENSG00000164535	ns
0.00121797463042572	2.83288850808591	0.0244848530463784	0.980565376489854	0.995868108568269	-5.2286753365085	ENSG00000110031	ns
0.00131424935125057	5.41731441847906	0.0244562501496799	0.980588075150998	0.995868108568269	-5.22867584965493	ENSG00000198626	ns
0.00242534317730181	2.63278669705799	0.0243920512477059	0.980639022117093	0.995868108568269	-5.22867699922284	ENSG00000101638	ns
0.00145586052846447	4.51007146628352	0.024284018053099	0.980724755285788	0.995868108568269	-5.2286789268824	ENSG00000035687	ns
-0.00319082419577277	1.38130670980758	-0.024195658947093	0.980794875628024	0.995868108568269	-5.22868049713203	ENSG00000237646	ns
-0.00141767998016773	3.51033776798911	-0.0241358603664912	0.980842330890969	0.995868108568269	-5.22868155657854	ENSG00000136040	ns
0.00194045942446142	5.17722717463839	0.0240806444732726	0.980886149463524	0.995868108568269	-5.22868253250608	ENSG00000061794	ns
0.00330007679677191	1.39057081831059	0.0239644538648691	0.980978356924467	0.995888594084565	-5.22868457884659	ENSG00000236187	ns
0.00217070097016059	1.47210594612689	0.0238483244762055	0.981070516063946	0.995898695989824	-5.22868661421942	ENSG00000273084	ns
-0.001085673945318	5.51867219707691	-0.0236152215916454	0.981255505002879	0.995898695989824	-5.22869066991899	ENSG00000078674	ns
0.00519759703718403	3.86384432416008	0.0234838396599035	0.981359769311234	0.995898695989824	-5.22869293824744	ENSG00000252751	ns
0.0012710508944469	4.92410849213215	0.0234646011715201	0.981375036945711	0.995898695989824	-5.2286932693406	ENSG00000065150	ns
-0.000831199429708995	5.10468962823172	-0.0234502333102986	0.981386439262632	0.995898695989824	-5.22869351643358	ENSG00000198420	ns
-0.00139303116437328	1.55469903265865	-0.023406627975668	0.981421044426333	0.995898695989824	-5.2286942654148	ENSG00000261616	ns
0.000920100811130364	2.94557726224268	0.023316558494327	0.981492523619076	0.995898695989824	-5.22869580806784	ENSG00000063601	ns
0.0020219088139104	4.051745809526	0.0231686640303376	0.981609893083641	0.995944696688517	-5.22869832821	ENSG00000102908	ns
-0.00160229173804272	4.35991350222321	-0.0230046829329833	0.981740029425555	0.995985925299178	-5.22870110372409	ENSG00000101365	ns
-0.00109472985128001	2.85089921029021	-0.0228903263815763	0.981830783739112	0.995985925299178	-5.22870302763463	ENSG00000168310	ns
-0.00140407368653594	5.09485426206795	-0.0227946750793334	0.981906693597057	0.995985925299178	-5.2287046294887	ENSG00000189266	ns
-0.00147991078078702	2.47889134119998	-0.0227543740396806	0.981938676967532	0.995985925299178	-5.22870530239411	ENSG00000213062	ns
-0.00174498251309618	3.71918157252219	-0.0226256554926672	0.982040829693101	0.996008874179429	-5.22870744362943	ENSG00000140015	ns
0.00243123428883885	1.68582750509018	0.022482439817338	0.982154487886377	0.996008874179429	-5.22870981174892	ENSG00000234377	ns
-0.00129494976364208	2.86658258728983	-0.0224305803037457	0.98219564449729	0.996008874179429	-5.22871066555514	ENSG00000233639	ns
0.000731111785944094	3.63460789336908	0.0223627731539757	0.982249457503002	0.996008874179429	-5.22871177894617	ENSG00000110066	ns
-0.00371069213902198	2.46644058559565	-0.0219176440754536	0.982602722212187	0.996155153227348	-5.22871900425553	ENSG00000264069	ns
-0.0043609144395127	1.71957545475705	-0.0218587199446407	0.982649486027358	0.996155153227348	-5.22871994982137	ENSG00000199165	ns
0.00149585391608298	4.8563515269992	0.0218443742794597	0.982660871152167	0.996155153227348	-5.22872017964347	ENSG00000185774	ns
-0.000739408597863367	2.76394819672726	-0.0218178602871603	0.982681913414422	0.996155153227348	-5.22872060400892	ENSG00000143079	ns
0.00135849508965258	5.1497863161896	0.0214675470643552	0.98295993316302	0.996363932251607	-5.22872616250193	ENSG00000100591	ns
0.00113101582337372	2.70660786031202	0.0212124450588567	0.983162391596819	0.996442704054945	-5.22873015364573	ENSG00000165102	ns
0.0015432212141655	3.03071463993131	0.0211414014776612	0.983218774623167	0.996442704054945	-5.2287312566494	ENSG00000170855	ns
0.00126951946155485	2.41677136349748	0.0210402741300909	0.983299033478233	0.996442704054945	-5.22873282034328	ENSG00000122435	ns
-0.00116806747404663	4.93081050414653	-0.0210063890891424	0.983325926090385	0.996442704054945	-5.22873334261785	ENSG00000144283	ns
-0.00106125118338385	2.53244211683509	-0.0209153940286576	0.983398143743756	0.996442853455564	-5.22873474097117	ENSG00000198925	ns
0.00142394436954163	3.00728342042612	0.0205735000876111	0.98366948695287	0.996490891488258	-5.22873994072425	ENSG00000109519	ns
0.00453846930217638	2.27879426611465	0.0205070912574064	0.983722192369702	0.996490891488258	-5.22874094077507	ENSG00000238365	ns
-0.00530114350852173	1.04216583277204	-0.0204814373448098	0.983742552635888	0.996490891488258	-5.22874132623169	ENSG00000265661	ns
-0.000637625060660341	2.36311922767158	-0.0202030065332323	0.983963530366136	0.996490891488258	-5.22874547869039	ENSG00000143179	ns
-0.00153035011744507	4.68738928000723	-0.0201866255724372	0.983976531221045	0.996490891488258	-5.22874572122236	ENSG00000196072	ns
0.000878226764077894	3.66159617989429	0.0200042623413729	0.984121265267914	0.996490891488258	-5.22874840795615	ENSG00000065243	ns
-0.00455306254906196	2.58549076101014	-0.019910598113269	0.984195602846543	0.996490891488258	-5.22874977842193	ENSG00000239107	ns
0.00105368727073918	1.52930589114334	0.0198214428075352	0.984266362003949	0.996490891488258	-5.2287510769398	ENSG00000204147	ns
-0.00131234968630567	3.72586677257489	-0.0195364569047929	0.984492545271824	0.996490891488258	-5.22875518858128	ENSG00000162704	ns
-0.00132861318488664	1.99473971881919	-0.0194826907144246	0.98453521774701	0.996490891488258	-5.22875595761798	ENSG00000151287	ns
-0.000996481025484552	1.45333208667123	-0.0193687418424165	0.98462565540826	0.996490891488258	-5.2287575804633	ENSG00000179241	ns
0.00117277765812007	3.73147643443621	0.0193378052580735	0.984650208844353	0.996490891488258	-5.22875801941515	ENSG00000137168	ns
-0.00152092595581088	3.94166553902837	-0.0193130211227105	0.984669879277635	0.996490891488258	-5.22875837056514	ENSG00000170142	ns
0.00139694271562774	1.4243878774325	0.0193037081498044	0.984677270710546	0.996490891488258	-5.22875850239809	ENSG00000259964	ns
-0.00124240358679772	1.49707154171301	-0.0192508798152721	0.984719199032812	0.996490891488258	-5.22875924902408	ENSG00000155957	ns
0.000822612645324794	1.5485306170479	0.0192402934196261	0.984727601154304	0.996490891488258	-5.22875939839616	ENSG00000247317	ns
0.00128959489222691	5.83585670876595	0.0190634311268599	0.984867971989421	0.996490891488258	-5.2287618817376	ENSG00000031698	ns
0.00121511284013209	7.73578562227116	0.0190484669696045	0.984879848659955	0.996490891488258	-5.22876209079862	ENSG00000075624	ns
-0.00330453794685348	1.06942995181724	-0.018974627449753	0.984938453256975	0.996490891488258	-5.228763119991	ENSG00000264013	ns
-0.00082267008137471	4.01771666162388	-0.0189639551681366	0.984946923589352	0.996490891488258	-5.22876326841312	ENSG00000198815	ns
-0.00243919963456607	1.83357921716639	-0.0189232718154386	0.98497921300066	0.996490891488258	-5.22876383344093	ENSG00000242103	ns
0.000898766211403723	1.7994887405515	0.0187715625465243	0.985099621269392	0.996490891488258	-5.22876592974495	ENSG00000181035	ns
-0.00354606165422133	4.49433494847396	-0.0187669932089524	0.985103247856322	0.996490891488258	-5.22876599262185	ENSG00000121742	ns
-0.000556509391176796	3.15400930888542	-0.0184029122834709	0.985392212227257	0.996650505978221	-5.2287709534	ENSG00000241258	ns
0.00173690226209899	5.52607989237674	0.0183865373118815	0.985405208789403	0.996650505978221	-5.22877117423319	ENSG00000207137	ns
0.00416503690305525	4.23529413795063	0.0182074519771926	0.985547346314586	0.99668171686566	-5.22877357655024	ENSG00000269968	ns
0.00105642526629346	4.14488872045668	0.0181660046913394	0.985580242513186	0.99668171686566	-5.2287741291889	ENSG00000122034	ns
0.00340697292958847	1.32223928103009	0.0179456649939443	0.985755123831107	0.996765369534332	-5.22877704595068	ENSG00000202273	ns
-0.000852027918030629	2.45615784688811	-0.0178801147470569	0.985807150514426	0.996765369534332	-5.22877790680703	ENSG00000166136	ns
0.000453488186266782	3.35965283161506	0.017627016864155	0.986008032771497	0.996826542538551	-5.22878120112009	ENSG00000119402	ns
-0.000544177695140036	2.00537232471639	-0.0175554736866986	0.986064816324584	0.996826542538551	-5.22878212380971	ENSG00000198182	ns
-0.00181904792657628	1.74816237148881	-0.017531373073068	0.986083944908127	0.996826542538551	-5.22878243378944	ENSG00000267274	ns
0.00431451279225525	1.28628284781389	0.0171666253770376	0.986373445042556	0.996969726515508	-5.22878707314766	ENSG00000206685	ns
0.00174614739287837	1.72082026735115	0.0170926865317679	0.986432130508119	0.996969726515508	-5.22878800171267	ENSG00000250471	ns
0.000516186476973601	4.17940836427193	0.0170349819040979	0.986477930882963	0.996969726515508	-5.22878872361476	ENSG00000163510	ns
-0.00100877585821868	3.32742153579146	-0.0169737613461436	0.986526521914804	0.996969726515508	-5.22878948683334	ENSG00000126804	ns
-0.00122070932276563	1.40444358455413	-0.0167568073552809	0.986698719685434	0.996969726515508	-5.22879216941173	ENSG00000273001	ns
0.00171364146267683	2.10068522108215	0.0167031714184351	0.986741290970478	0.996969726515508	-5.22879282728569	ENSG00000249212	ns
0.0028994827788813	1.47262446544128	0.016701995157928	0.986742224578572	0.996969726515508	-5.22879284168954	ENSG00000221432	ns
-0.000762785234429408	5.07612115544618	-0.0164208380670188	0.986965381916654	0.996969726515508	-5.22879625548699	ENSG00000163288	ns
0.000902798455788112	3.81918220731429	0.0164002497927451	0.986981723087862	0.996969726515508	-5.22879650319166	ENSG00000183513	ns
-0.000810038802627533	1.88784038753872	-0.0161152615783514	0.987207922379048	0.996969726515508	-5.22879990006093	ENSG00000011009	ns
-0.00110563469700597	7.66970558643147	-0.01610934566434	0.987212617937347	0.996969726515508	-5.22879996994383	ENSG00000154277	ns
-0.000708882399180766	5.4767961883394	-0.0161018509046588	0.987218566652091	0.996969726515508	-5.2288000584403	ENSG00000110958	ns
0.00269987324153842	3.06156623942783	0.0159371693517488	0.987349277309221	0.996969726515508	-5.22880199257009	ENSG00000201678	ns
-0.000912577138231896	4.97775256819811	-0.0159225026647437	0.987360918534768	0.996969726515508	-5.22880216386118	ENSG00000105254	ns
0.000971854356455637	2.60320076860769	0.0157888680817681	0.987466986946151	0.996969726515508	-5.22880371730434	ENSG00000205268	ns
0.00130974639778625	2.1578788088839	0.0157738779613335	0.987478884915478	0.996969726515508	-5.22880389074122	ENSG00000171016	ns
0.00108911651902943	2.77298239767187	0.0157550347141343	0.987493841195465	0.996969726515508	-5.22880410852537	ENSG00000090432	ns
0.00110468670828534	1.75500628228703	0.0157176229584158	0.987523535703015	0.996969726515508	-5.22880454014684	ENSG00000249776	ns
0.0012091107568315	2.63700717867792	0.0155387875085941	0.987665481454942	0.996980055598307	-5.22880658920499	ENSG00000038002	ns
-0.00176074927581915	2.82564136250378	-0.0152967814982645	0.987857567753262	0.996980055598307	-5.22880932472418	ENSG00000270018	ns
0.00162212525172833	2.47164677285545	0.0152495722743754	0.987895038994603	0.996980055598307	-5.22880985334947	ENSG00000185942	ns
0.00126197651634641	1.36593232766986	0.0152303879083719	0.987910266154062	0.996980055598307	-5.22881006769951	ENSG00000270419	ns
0.000759876976171192	2.11626787837693	0.0151769144711404	0.987952709517306	0.996980055598307	-5.22881066374268	ENSG00000228223	ns
-0.00141150730364537	5.09105417123441	-0.0151088638317922	0.988006723264531	0.996980055598307	-5.22881141923958	ENSG00000100604	ns
0.000803543592605038	2.09807480773216	0.0149895040129949	0.98810146271807	0.996980055598307	-5.22881273617013	ENSG00000174099	ns
0.000824619033843454	4.58323998719744	0.0146932407936615	0.988336616429358	0.996980055598307	-5.22881595978864	ENSG00000104067	ns
0.000685363555558816	2.55517745284565	0.0145533819377497	0.988447627296674	0.996980055598307	-5.22881745922353	ENSG00000127314	ns
0.00106397084265453	2.2062888783763	0.0145052301270051	0.988485847127065	0.996980055598307	-5.2288179721433	ENSG00000077782	ns
-0.000933187809882607	3.32895864667946	-0.0144816593182747	0.988504556138759	0.996980055598307	-5.22881822260312	ENSG00000241468	ns
-0.00185500893285395	1.84560929421005	-0.0144802999334437	0.988505635132343	0.996980055598307	-5.22881823703531	ENSG00000254556	ns
0.000722556245306372	6.11816917319836	0.0143193925181257	0.988633353400297	0.996980055598307	-5.22881993577135	ENSG00000144290	ns
0.00100646445417318	5.49449791282694	0.0142641284763095	0.988677218618451	0.996980055598307	-5.22882051482713	ENSG00000135709	ns
0.000922425715628172	7.84354876227067	0.0142176802369815	0.988714086418789	0.996980055598307	-5.22882099977924	ENSG00000168653	ns
-0.00167215775624419	1.22813583709409	-0.0141631295273194	0.988757385501259	0.996980055598307	-5.22882156730719	ENSG00000127083	ns
0.000975857251879653	4.23939449758677	0.0141083506375604	0.988800865733759	0.996980055598307	-5.22882213501366	ENSG00000101843	ns
0.00203882649527154	2.27576424764566	0.0139928959096517	0.988892506958643	0.996980055598307	-5.22882332433555	ENSG00000230470	ns
-0.0008589360178064	3.20579888405227	-0.0139786187784607	0.988903839322667	0.996980055598307	-5.22882347072813	ENSG00000204387	ns
-0.000829486584144945	1.99624140516768	-0.0137789842102379	0.989062297979712	0.997067104037004	-5.22882550205524	ENSG00000186132	ns
0.000418490456329579	2.82276617722144	0.013592614771332	0.989210227927075	0.997143526634569	-5.22882737203577	ENSG00000101413	ns
0.000502042802287939	4.13705397921641	0.0133152407459168	0.989430393083384	0.997169615487227	-5.22883010797955	ENSG00000104131	ns
-0.000972199168142396	6.71531597777672	-0.013313193134037	0.989432018374903	0.997169615487227	-5.22883012796692	ENSG00000142534	ns
0.00230836357810404	1.12233032089866	0.0132874177697347	0.98945247756902	0.997169615487227	-5.22883037930526	ENSG00000206969	ns
-0.00220723618927754	1.49154684180896	-0.0128732668985366	0.989781210773045	0.997415888532432	-5.22883435094721	ENSG00000212420	ns
0.00078868434868351	6.27382979780139	0.0127977837497944	0.989841125889882	0.997415888532432	-5.22883506127062	ENSG00000157152	ns
-0.000731439387798183	3.624988580667	-0.0125275984357304	0.99005558728003	0.997480106845334	-5.22883756957521	ENSG00000151422	ns
0.0023754976908128	3.81580746453822	0.0124575143402984	0.99011121711857	0.997480106845334	-5.22883821146928	ENSG00000251769	ns
0.00076445988926066	1.71977219567572	0.0124448214297578	0.990121292228075	0.997480106845334	-5.22883832733738	ENSG00000170037	ns
0.00173509252035253	1.70492191866142	0.0122638990922977	0.990264901102241	0.997552096367183	-5.22883996605854	ENSG00000199977	ns
0.000675648598388534	1.45076654848928	0.0119622416260479	0.99050434538591	0.997626621765706	-5.22884264498625	ENSG00000236814	ns
0.000786911604206297	1.60476883415071	0.0119594261149036	0.99050658023632	0.997626621765706	-5.2288426696757	ENSG00000268895	ns
-0.000725951288306881	3.22355755533631	-0.0118979854750055	0.990555349602171	0.997626621765706	-5.22884320700657	ENSG00000188342	ns
0.00126147672499544	2.05541743319292	0.0117874283918152	0.990643105922228	0.997642332470006	-5.22884416691609	ENSG00000234358	ns
0.000835716147304932	3.86799487107051	0.0115159780742171	0.99085857411967	0.997786645723128	-5.22884648576563	ENSG00000083857	ns
0.000866684869986756	3.88207503648075	0.0112005807731549	0.991108926827175	0.997966063820007	-5.22884911218093	ENSG00000112210	ns
-0.00040981059376799	1.72857922710088	-0.0106954721041765	0.991509868471342	0.998022933194396	-5.22885316646002	ENSG00000160688	ns
0.000463024609016038	3.05611515256882	0.0106365540457471	0.991556636183691	0.998022933194396	-5.22885362718694	ENSG00000092330	ns
0.00051760548915647	2.04437092330337	0.0105420492160143	0.991631651866256	0.998022933194396	-5.22885436087997	ENSG00000163597	ns
-0.000553158635806295	1.76083967289012	-0.0104948010209846	0.99166915638657	0.998022933194396	-5.22885472523857	ENSG00000163864	ns
-0.000767229638178435	5.42662355236513	-0.0104460030722134	0.991707891085345	0.998022933194396	-5.22885509983016	ENSG00000132640	ns
0.00112219329141627	4.69082907279394	0.0104194603021121	0.991728960139343	0.998022933194396	-5.22885530284949	ENSG00000156411	ns
-0.000579698131788486	3.8721986684033	-0.0104157638717319	0.991731894283124	0.998022933194396	-5.22885533108163	ENSG00000162441	ns
0.000640518684954294	2.48196519657435	0.0103634215701519	0.991773442444054	0.998022933194396	-5.22885572977999	ENSG00000167842	ns
-0.00166201349010819	3.10811227481741	-0.0102632935761166	0.991852921894381	0.998022933194396	-5.22885648687211	ENSG00000265164	ns
-0.00214188369827495	2.25991377603613	-0.0101791955597338	0.991919677157298	0.998022933194396	-5.22885711707835	ENSG00000264536	ns
-0.00174296700248	4.70788947506205	-0.0101291088537074	0.991959434974496	0.998022933194396	-5.22885748994995	ENSG00000207609	ns
-0.000523611574437588	3.70173111473316	-0.00993757243550995	0.992111472909717	0.998052588938647	-5.22885889888223	ENSG00000151572	ns
-0.000590136239752681	4.42182792933152	-0.00991009519566092	0.992133283840067	0.998052588938647	-5.22885909879742	ENSG00000084623	ns
0.000749582448385855	2.52840232188934	0.00955178011273333	0.992417708346861	0.998162217456293	-5.22886165510465	ENSG00000186212	ns
0.000318775877385047	3.47031837755294	0.0094854371128337	0.992470370418244	0.998162217456293	-5.22886211808429	ENSG00000112062	ns
-0.00047416558171598	6.25785623549563	-0.00941534436687121	0.992526009018155	0.998162217456293	-5.22886260372621	ENSG00000089737	ns
-0.000470934074718432	2.1775318412248	-0.00940900581045836	0.992531040473682	0.998162217456293	-5.2288626474657	ENSG00000175782	ns
0.00156085511995041	3.07688815191697	0.00921767712932001	0.992682914590578	0.998242343234368	-5.22886395387409	ENSG00000200478	ns
-0.00192319373766858	0.979304238181144	-0.0090488553688989	0.99281692324567	0.998268259607883	-5.22886508431519	ENSG00000207631	ns
0.00134889239146041	2.35205497656417	0.00895587933576197	0.992890726576634	0.998268259607883	-5.22886569796579	ENSG00000273149	ns
0.00168452683470011	1.14143788004408	0.00891233277445476	0.992925293369565	0.998268259607883	-5.2288659831979	ENSG00000207952	ns
0.000321331312526763	2.16571389477325	0.00870138855789801	0.993092738816924	0.99832581733085	-5.22886734521391	ENSG00000139370	ns
-0.00028134239031008	2.38517429017916	-0.00865356609699607	0.993130699860592	0.99832581733085	-5.22886764945572	ENSG00000197808	ns
0.00125420670177423	1.43313331291909	0.00842771313173104	0.993309980148639	0.99832581733085	-5.22886906365205	ENSG00000215802	ns
0.000796837882266033	1.86721755694844	0.00830148715072223	0.993410177481014	0.99832581733085	-5.22886983773498	ENSG00000197020	ns
0.000420371259638452	1.59744410722985	0.0081739625466053	0.993511405760445	0.99832581733085	-5.2288706079196	ENSG00000186187	ns
-0.00123275975569959	3.22793728025994	-0.00813925390989173	0.993538957290492	0.99832581733085	-5.2288708154782	ENSG00000199311	ns
0.000421716728694399	2.86099064464754	0.00813536903665738	0.993542041082567	0.99832581733085	-5.2288708386549	ENSG00000114125	ns
0.000751009764248245	2.12862325483829	0.00811250012667095	0.993560194305837	0.99832581733085	-5.22887097486379	ENSG00000124802	ns
0.000837088013357912	1.69774916293802	0.00787802441067247	0.99374632012123	0.998440274834396	-5.22887234929878	ENSG00000251442	ns
-0.000432039696482533	4.66421380047224	-0.00771337579953687	0.993877017691248	0.998471066732721	-5.22887329033611	ENSG00000151500	ns
-0.000384693708470607	4.37080806310128	-0.00758095937940743	0.993982129568494	0.998471066732721	-5.22887403273297	ENSG00000169306	ns
-0.000361490924823293	5.17264848218724	-0.00744903315277912	0.994086852438241	0.998471066732721	-5.22887475959773	ENSG00000134287	ns
-0.000328676460578325	2.89762473179761	-0.00733700892643333	0.99417577720817	0.998471066732721	-5.22887536679194	ENSG00000141582	ns
-0.000809762177547135	5.5279902774467	-0.00727372532982983	0.994226011725766	0.998471066732721	-5.22887570573514	ENSG00000127184	ns
-0.000425431654887731	2.82603027712969	-0.00725777629081958	0.994238672076313	0.998471066732721	-5.22887579069402	ENSG00000137513	ns
-0.000357231998587615	5.46192736930079	-0.00691126623795376	0.994513732193308	0.998471066732721	-5.22887759047692	ENSG00000166006	ns
0.000473988316433305	1.44614162375319	0.0068504359329766	0.994562019436434	0.998471066732721	-5.228877897348	ENSG00000120756	ns
-0.00135210924220486	1.75852832629244	-0.00677145297419543	0.994624716330637	0.998471066732721	-5.22887829174586	ENSG00000259007	ns
0.000334299629852097	4.03067488494173	0.00674824869004549	0.994643135962997	0.998471066732721	-5.22887840674619	ENSG00000187135	ns
0.000338888991986863	4.02544359340045	0.00674490882527556	0.9946457871582	0.998471066732721	-5.22887842326605	ENSG00000033050	ns
0.000453942112060624	1.82759210841338	0.00668364521190579	0.994694418418764	0.998471066732721	-5.2288787248413	ENSG00000105607	ns
-0.000289450468607289	2.8429611084122	-0.00663789813200566	0.994730732616586	0.998471066732721	-5.22887894824058	ENSG00000181666	ns
0.00117739100428671	1.00863868276046	0.00656575002539099	0.994788004067932	0.998471066732721	-5.22887929744742	ENSG00000206593	ns
-0.000234423379932736	2.50394906258225	-0.0061616048391213	0.995108816612662	0.998661079367023	-5.22888118300349	ENSG00000127080	ns
0.00056269306126655	2.87419640112817	0.00595042328725617	0.995276453951369	0.998661079367023	-5.2288821206449	ENSG00000176533	ns
0.000548788957362767	1.40903617062492	0.00590795957546344	0.995310161958092	0.998661079367023	-5.22888230523455	ENSG00000213713	ns
0.000496755672968918	1.60324545667221	0.00589804472473734	0.995318032440763	0.998661079367023	-5.22888234814402	ENSG00000107731	ns
-0.000492729533051239	2.832427292452	-0.0058396654295601	0.995364374371457	0.998661079367023	-5.22888259933624	ENSG00000266935	ns
-0.000704946936036954	4.27520348355395	-0.00578130700504453	0.995410699750973	0.998661079367023	-5.22888284794132	ENSG00000046889	ns
0.000258778492160161	3.63664434559938	0.00566232449433194	0.995505149059422	0.998683368951935	-5.22888334706821	ENSG00000113360	ns
0.000730784504184623	2.14484212226624	0.00554662783710686	0.995596990092272	0.998703038889629	-5.22888382245797	ENSG00000225339	ns
0.0010174188222738	2.70504189227727	0.00533300160297154	0.995766568649118	0.998757687361482	-5.22888467444445	ENSG00000212370	ns
0.000262440559004151	3.27346972285743	0.0050869374824639	0.995961896955599	0.998757687361482	-5.22888561433549	ENSG00000130725	ns
0.000375245800754875	3.61116621085809	0.00495489913083698	0.996066710502	0.998757687361482	-5.22888610038142	ENSG00000123836	ns
0.000522504870009266	1.61704076458732	0.00491349811539134	0.99609957511379	0.998757687361482	-5.22888625015034	ENSG00000216613	ns
0.000344752079752375	5.54715860124205	0.00489637682909772	0.99611316619372	0.998757687361482	-5.2288863117196	ENSG00000086065	ns
-0.000621507605933047	1.629696216417	-0.00480332899625865	0.996187028686172	0.998757687361482	-5.2288866425679	ENSG00000262837	ns
0.000498610735655047	1.40263129105172	0.00474124655178933	0.996236310498474	0.998757687361482	-5.22888685978275	ENSG00000179061	ns
-0.000606527694259285	1.40013668526915	-0.00472738826246298	0.996247311381979	0.998757687361482	-5.22888690788452	ENSG00000251164	ns
-0.000472976537331249	4.12318061594683	-0.00457929118164342	0.996364872743668	0.998757687361482	-5.2288874131334	ENSG00000174938	ns
0.000330992856059087	2.35492493257878	0.00456798837691636	0.996373845058363	0.998757687361482	-5.22888745103366	ENSG00000148219	ns
0.000325900997457218	2.09254620451679	0.00440993728780615	0.996499308135647	0.998811036268193	-5.22888797119446	ENSG00000187323	ns
0.000160947365940967	2.00128367724209	0.00412842340844404	0.996722777852987	0.998890926359196	-5.22888885232135	ENSG00000204634	ns
0.000439172773635477	2.70234339176679	0.00412750375497627	0.99672350788742	0.998890926359196	-5.2288888551046	ENSG00000180537	ns
0.000190348684258712	2.1578734515441	0.00393552691233813	0.996875901986483	0.998967139916805	-5.22888942253333	ENSG00000164077	ns
-0.000158151868708156	2.95273702912562	-0.00376879003692827	0.997008260316272	0.998967139916805	-5.22888989343473	ENSG00000020577	ns
-0.000654083596699273	2.5710392023289	-0.00369636033768876	0.997065756166787	0.998967139916805	-5.22889009164193	ENSG00000265481	ns
-0.000163275143345576	3.41117033061012	-0.00366762435335367	0.997088567253863	0.998967139916805	-5.2288901692136	ENSG00000101337	ns
0.000210695481514644	2.11103097334445	0.0035609586534777	0.997173240225271	0.998979582592175	-5.22889045185916	ENSG00000197863	ns
-0.000657793031684228	2.96343243910358	-0.00341875574643662	0.99728612326192	0.999020282583633	-5.22889081569907	ENSG00000252144	ns
-0.000742335038211861	1.71006022080533	-0.0032631937505157	0.997409611029932	0.999044197282619	-5.22889119673938	ENSG00000201649	ns
-0.000272172993199149	4.96732287097015	-0.0032066289068025	0.997454513184527	0.999044197282619	-5.22889133089325	ENSG00000189058	ns
0.000339071213138364	1.88521244870213	0.00289732087840362	0.997700047408476	0.999217736723621	-5.22889202298932	ENSG00000257875	ns
-0.000529907392974538	1.53318627144327	-0.00261853323972556	0.997921354196344	0.999327736822528	-5.22889258669259	ENSG00000238348	ns
-0.000329134730265412	3.21473665162809	-0.00234012696809212	0.99814235841252	0.999327736822528	-5.22889309275915	ENSG00000136869	ns
-0.000451207270839915	0.914151449468888	-0.00226840986905392	0.998199288840082	0.999327736822528	-5.22889321391658	ENSG00000202124	ns
0.000195560882559009	1.52979695218725	0.00209771695145595	0.998334788234198	0.999327736822528	-5.22889348711371	ENSG00000101888	ns
0.000424175713370945	1.67881914417331	0.00202265456485771	0.99839437424845	0.999327736822528	-5.22889360049022	ENSG00000252414	ns
0.000196145138036563	1.75148468157115	0.00197671006172597	0.998430845912702	0.999327736822528	-5.22889366784817	ENSG00000269707	ns
-9.38448504681499e-05	1.77677390343824	-0.00195825220039943	0.998445498132645	0.999327736822528	-5.22889369447296	ENSG00000198901	ns
0.000398703899358699	1.54376149240951	0.00191050584008342	0.998483400152086	0.999327736822528	-5.22889376218659	ENSG00000207971	ns
9.92634373062629e-05	3.18816216631085	0.00189088165105378	0.998498978228369	0.999327736822528	-5.22889378953287	ENSG00000134698	ns
8.84954029434226e-05	3.48170948708682	0.00184844009902371	0.998532669188719	0.999327736822528	-5.22889384770948	ENSG00000111481	ns
-8.71893083602693e-05	2.92093442244539	-0.00164079581248663	0.998697501450755	0.999420357198765	-5.22889411330126	ENSG00000101751	ns
0.000141752091972425	3.03054642383999	0.0015104998631047	0.998800933057762	0.999451523518608	-5.22889426381786	ENSG00000149090	ns
0.0002903292834322	3.01712314560126	0.0012871685969404	0.998978218061861	0.999556581482363	-5.22889449285721	ENSG00000258424	ns
-6.72484750978697e-05	2.70891132333231	-0.000816589756713786	0.999351773492032	0.999834546486186	-5.2288948557619	ENSG00000106617	ns
0.000154277804840675	2.32244318314889	0.000755014438610967	0.999400653293729	0.999834546486186	-5.22889489123623	ENSG00000199855	ns
-4.05731557746591e-05	5.22222875224716	-0.000519742606559337	0.999587417115079	0.999873766398553	-5.22889500117774	ENSG00000169116	ns
8.6933725200744e-05	1.53703047861001	0.000517936404036526	0.999588850917446	0.999873766398553	-5.2288950018648	ENSG00000241913	ns
2.80496363211924e-05	1.76934103883101	0.000371550176215824	0.999705055454171	0.999873766398553	-5.22889504959618	ENSG00000266469	ns
3.49922554141457e-05	3.35822566344244	0.000341223200170545	0.999729129661045	0.999873766398553	-5.22889505752019	ENSG00000207816	ns
-1.30686517820777e-05	4.97886829484801	-0.000150495625177232	0.999880533323546	0.999880929254118	-5.2288950918993	ENSG00000004779	ns
7.50339082733475e-06	2.0934013503348	0.000149996859988706	0.999880929254118	0.999880929254118	-5.22889509195424	ENSG00000116704	ns
